# Genome-wide meta-analysis of iron status biomarkers and the effect of iron on all-cause mortality in HUNT

**DOI:** 10.1101/2021.09.20.21262960

**Authors:** Marta R Moksnes, Ailin Falkmo Hansen, Sarah E Graham, Sarah A Gagliano Taliun, Kuan-Han Wu, Wei Zhou, Ketil Thorstensen, Lars G Fritsche, Dipender Gill, Amy Mason, Francesco Cucca, David Schlessinger, Gonçalo R. Abecasis, Stephen Burgess, Bjørn Olav Åsvold, Jonas B Nielsen, Kristian Hveem, Cristen J Willer, Ben M Brumpton

**Affiliations:** K.G. Jebsen Center for Genetic Epidemiology, Department of Public Health and Nursing, Faculty of Medicine and Health Sciences, NTNU – Norwegian University of Science and Technology, Trondheim, Norway; Division of Cardiovascular Medicine, Department of Internal Medicine, University of Michigan, Ann Arbor, MI, USA; Faculty of Medicine, University of Montréal, Montréal, QC H3T 1J4, Canada; Montréal Heart Institute, Montréal, QC H1T 1C8, Canada; Department of Computational Medicine and Bioinformatics, University of Michigan, Ann Arbor, MI, USA; Analytic and Translational Genetics Unit, Department of Medicine, Massachusetts General Hospital, Boston, MA, USA; Stanley Center for Psychiatric Research, Broad Institute of MIT and Harvard, Cambridge, MA, USA; Department of Clinical Chemistry, St. Olavs hospital Trondheim University Hospital, Trondheim, Norway; Department of Biostatistics, University of Michigan School of Public Health, Ann Arbor, MI, USA; Center for Statistical Genetics, University of Michigan School of Public Health, Ann Arbor, MI, USA; Department of Epidemiology and Biostatistics, School of Public Health, Imperial College London, London, UK; Clinical Pharmacology and Therapeutics Section, Institute for Infection and Immunity, St George’s, University of London, London, UK; Clinical Pharmacology Group, Pharmacy and Medicines Directorate, St George’s University Hospitals NHS Foundation Trust, London, UK; Novo Nordisk Research Centre Oxford, Old Road Campus, Oxford, UK; Department of Public Health and Primary Care, University of Cambridge, Cambridge, UK; National Institute for Health Research Cambridge Biomedical Research Centre, University of Cambridge and Cambridge University Hospitals, Cambridge, UK; Istituto di Ricerca Genetica e Biomedica, Consiglio Nazionale delle Ricerche (CNR), Cagliari, Italy; Dipartimento di Scienze Biomediche, Università degli Studi di Sassari, Sassari, Italy; Laboratory of Genetics, National Institute on Aging, US National Institutes of Health, Baltimore, Maryland; Medical Research Council Biostatistics Unit, University of Cambridge, Cambridge, UK; Department of Endocrinology, Clinic of Medicine, St. Olavs hospital Trondheim University Hospital, Trondheim, Norway; HUNT Research Centre, Department of Public Health and Nursing, NTNU – Norwegian University of Science and Technology, Levanger, Norway; Department of Epidemiology Research, Statens Serum Institute, Copenhagen, Denmark; Department of Cardiology, Copenhagen University Hospital, Copenhagen, Denmark; Department of Human Genetics, University of Michigan, Ann Arbor, MI, USA; Clinic of Medicine, St. Olavs hospital Trondheim University Hospital, Trondheim, Norway

## Abstract

Iron is essential for many biological processes, but iron levels must be tightly regulated to avoid harmful effects of both iron deficiency and overload. Here, we perform genome-wide association studies on four iron related biomarkers (serum iron, serum ferritin, transferrin saturation, total iron binding capacity) in the Trøndelag Health Study (HUNT), the Michigan Genomics Initiative (MGI) and the SardiNIA study, followed by their meta-analysis with publicly available summary statistics, analyzing up to 257 953 individuals. We identify 127 genetic loci associated with iron traits. Among 19 novel protein-altering variants, we observe a rare missense variant (rs367731784) in HUNT, which suggests a role for *DNAJC13* in transferrin recycling. We further validate the latest genetic risk scores for each biomarker in HUNT (6% variance in serum iron explained) and present linear and non-linear Mendelian randomization analyses of the traits on all-cause mortality. We find evidence of a harmful effect of increased serum iron and transferrin saturation in linear analyses that estimate population-averaged effects. However, there was weak evidence of a protective effect of increasing serum iron at the very low end of its distribution. Our findings contribute to our understanding of the genes affecting iron status and its consequences on human health.

## Supplemental Tables for "Genome-wide meta-analysis of iron status biomarkers and the effect of iron on all-cause mortality in HUNT"

### Sheet: Info
Supplemental Tables for:
Genome-wide meta-analysis of iron status biomarkers and the effect of iron on all-cause mortality in HUNT
Marta R Moksnes,1,† Ailin Falkmo Hansen,1 Sarah E Graham,2 Sarah A Gagliano Taliun,3,4 Kuan-Han Wu5, Wei Zhou,6,7 Ketil Thorstensen,8 Lars G Fritsche,9,10 Dipender Gill,11,12,13,14 Amy Mason,15,16 Francesco Cucca,17,18 David Schlessinger,19 Gonçalo R. Abecasis,10 Stephen Burgess,15,20 Bjørn Olav Åsvold,1,21,22 Jonas B Nielsen,1,2,23,24 Kristian Hveem,1,22,* Cristen J Willer,1,2,5,25,* Ben M Brumpton.1,22,26,†*
* These authors contributed equally (co-last authors)
† Corresponding authors:
marta.r.moksnes@ntnu.no
ben.brumpton@ntnu.no
For affiliations, see cover page.
Supplemental Table 1: Index variants in genome-wide significant loci from meta-analysis of HUNT, MGI, SardiNIA, deCODE, Interval and DBDS
Supplemental Table 2: Descriptive statistics per study
Supplemental Table 3: Protein-altering custom content genotyped variants associated (p-value<5E-8) with iron traits in HUNT
Supplemental Table 4: Novel protein-altering variants in strong LD (D'=1 or R2>0.8) with meta-analysis index variants
Supplemental Table 5: LD Score regression: Genetic correlation (rg) ± standard error and p-values are given for each pair of iron status biomarkers. The matrix is symmetrical around the diagonal.
Supplemental Table 6: Bayesian colocalization anlaysis of iron trait loci (index variant ± 500Kb) and cis-eQTLs per tissue from GTEx v8
Supplemental Table 7: DEPICT: Top 10 tissues prioritized for trait associated loci
Supplemental Table 8: DEPICT: Genes prioritized at FDR<0.05
Supplemental Table 9: DEPICT: Top 10 gene sets prioritized per trait
Supplemental Table 10: Polygenic Priority Scores for the 1% top ranked genes for serum iron.
Supplemental Table 11: Polygenic Priority Scores for the 1% top ranked genes for serum ferritin.
Supplemental Table 12: Polygenic Priority Scores for the 1% top ranked genes for total iron binding capacity.
Supplemental Table 13: Polygenic Priority Scores for the 1% top ranked genes for transferrin saturation percentage.
Supplemental Table 14: Single variant PheWAS
Supplemental Table 15: GRS-PheWAS

### Sheet: ST1
Supplemental Table 1: Index variants in genome-wide significant loci from meta-analysis of HUNT, MGI, SardiNIA, deCODE, Interval and DBDS
Genetic variants are given as rsIDs and chromosome (Chr), positions in genomic build GRCh38 (Pos38), reference (Ref) and alternate (Alt) alleles. The nearest genes (RefGene), the variant function with respect to the nearest genes (Function RefGene) and cytoband are given for all variants.
Effect size and direction (Effect), standard error (StdErr), frequency (AltFreq) with standard error (AltFreqSE), minimum, maximum and average minor allele frequencies (MinFreq, MaxFreq, MAF), study wise directions (Direction), amino acid changes (AAChange), exonic protein consequences for index variants or linkage disequilibrium (LD) proxies,
(ExonicConsequence.refGene), as well as consequense predictions (SIFT, PolyPhen2) are given with respect to the alternative allele (Alt). Linkage disequilibrium (LD) between index variant and other nonsynonymous variants (if any) are estimated from a reference of 5000 independent individuals from the HUNT study and reported as LD measures R2 or D'.
Alternative alleles are predicted by the SIFT tool (SIFT_pred) to be deleterious (D, SIFT_score <=0.05) or tolerated (T, SIFT_score>0.05), and by the PolyPhen2 tool (PolyPhen2_HDIV_pred) to be either probably damaging (D, PolyPhen2_HDIV_score>=0.957), possibly damaging (P, 0.453<=PolyPhen2_HDIV_score<=0.956) or benigh (PolyPhen2_HDIV_score<=0.446).
Locus Novelty For Trait	Source	Trait	Chr:Pos38:Ref:Alt	rsID	Effect	StdErr	P-value	-log10(P-value)	AltFreq	AltFreqSE	MinFreq	MaxFreq	MAF	HetISq	HetChiSq	HetDf	HetPVal	metal_N	Direction	Studies	Function RefGene	RefGene	Distance from Ref Gene	ExonicConsequence.refGene	AAChange	Other Traits Associated with RefGene	cytoBand	SIFT_score	SIFT_pred	Polyphen2_HDIV_score	Polyphen2_HDIV_pred	Polyphen2_HVAR_score	Polyphen2_HVAR_pred
known	https://doi.org/10.1038/s42003-020-01575-z	Serum iron	1:65671556:G:A	rs35945185	0.0308	0.0042	1.54e-13	12.8125	0.3618	0	NO	0.3618	0.3618	0	0	0	1	163511	??+?	deCODE, INTERVAL	intergenic	LEPR;PDE4B	dist=34063;dist=120954	.	.	.	1p31.3	.	.	.	.	.	.
known	https://doi.org/10.1038/s42003-020-01575-z	Serum iron	1:154454494:A:C	rs2228145	0.0254	0.0033	1.633e-14	13.787	0.401	0.0267	0.2556	0.4148	0.401	0	0.612	3	0.8936	236612	++++	HUNT, MGI, deCODE, INTERVAL, SardiNIA	exonic	IL6R	.	nonsynonymous SNV	IL6R:NM_000565:exon9:c.A1073C:p.D358A	.	1q21.3	0.242	T	0.123	B	0.02	B
novel	.	Serum iron	1:161689031:A:G	rs61804206	0.0302	0.0048	4.744e-10	9.32386	0.1416	0.013	0.1045	0.1497	0.1416	0	0.251	3	0.9689	236612	++++	HUNT, MGI, deCODE, INTERVAL, SardiNIA	intergenic	RPL31P11;FCRLA	dist=3779;dist=18198	.	.	.	1q23.3	.	.	.	.	.	.
novel	.	Serum iron	2:113109277:G:T	rs7580634	-0.0202	0.0032	4.743e-10	9.32395	0.4638	0.0279	0.418	0.5566	0.4638	27.9	4.163	3	0.2444	236612	----	HUNT, MGI, deCODE, INTERVAL, SardiNIA	intergenic	IL1F10;IL1RN	dist=33435;dist=8616	.	.	.	2q14.1	.	.	.	.	.	.
known	https://doi.org/10.1038/s42003-020-01575-z	Serum iron	2:238160555:C:T	rs13007705	0.0297	0.0033	4.138e-19	18.3832	0.3852	0.0327	0.3745	0.5364	0.3852	0	0.323	3	0.9557	236612	++++	HUNT, MGI, deCODE, INTERVAL, SardiNIA	intronic	ERFE	.	.	.	.	2q37.3	.	.	.	.	.	.
known	https://doi.org/10.1038/s42003-020-01575-z	Serum iron	3:66397883:A:G	rs12633819	0.0279	0.0034	1.217e-16	15.9147	0.3792	0.023	0.3273	0.4674	0.3792	0	1.801	3	0.6148	236612	++++	HUNT, MGI, deCODE, INTERVAL, SardiNIA	intronic	LRIG1	.	.	.	.	3p14.1	.	.	.	.	.	.
known	https://doi.org/10.1038/ncomms5926 | https://doi.org/10.1016/j.jhep.2014.10.017 | https://doi.org/10.1016/j.ajhg.2008.11.011 | https://doi.org/10.1371/journal.pone.0017390 | https://doi.org/10.1016/j.bcmd.2015.12.002 | https://doi.org/10.1038/ng.456 | https://doi.org/10.1093/hmg/ddq552	Serum iron	3:133760386:A:G	rs8177245	0.0553	0.0035	1.364e-55	54.8652	0.2878	0.0241	0.2701	0.3369	0.2878	78.3	13.817	3	0.003166	236612	++++	HUNT, MGI, deCODE, INTERVAL, SardiNIA	intronic	TF	.	D'=1.00 with nonsynonymous SNV rs367731784 (3:132462477:T:C) in DNAJC13 in HUNT	.	Atransferrinemia, Autosomal recessive	3q22.1	.	.	.	.	.	.
known	https://doi.org/10.1016/j.ajhg.2008.11.011 | https://doi.org/10.1038/ncomms5926 | https://doi.org/10.1371/journal.pone.0017390 | https://doi.org/10.1016/j.bcmd.2015.12.002 | https://doi.org/10.1016/j.bcmd.2015.07.008 | https://doi.org/10.1038/ng.456 | https://doi.org/10.1093/hmg/ddx082	Serum iron	6:26092913:G:A	rs1800562	0.298	0.0061	7.66e-520	.	0.0747	0.0123	0.0049	0.092	0.0747	95.9	73.486	3	7.647e-16	236612	++++	HUNT, MGI, deCODE, INTERVAL, SardiNIA	exonic	HFE	.	nonsynonymous SNV	HFE:NM_139010:exon2:c.G305A:p.C102Y,HFE:NM_139003:exon3:c.G527A:p.C176Y,HFE:NM_139004:exon3:c.G569A:p.C190Y,HFE:NM_139007:exon3:c.G581A:p.C194Y,HFE:NM_139008:exon3:c.G539A:p.C180Y,HFE:NM_000410:exon4:c.G845A:p.C282Y,HFE:NM_001300749:exon4:c.G845A:p.C282Y,HFE:NM_139006:exon4:c.G803A:p.C268Y,HFE:NM_139009:exon4:c.G776A:p.C259Y	Hemochromatosis, Autosomal recessive	6p22.2	0	D	1	D	0.999	D
known	https://doi.org/10.1038/s42003-020-01575-z	Serum iron	6:135081201:T:C	rs9399136	0.0553	0.0037	8.926e-52	51.0493	0.2708	0.0123	0.2078	0.2828	0.2708	0	1.267	3	0.7371	236612	++++	HUNT, MGI, deCODE, INTERVAL, SardiNIA	intergenic	HBS1L;MYB	dist=26379;dist=100107	.	.	.	6q23.3	.	.	.	.	.	.
known	https://doi.org/10.1038/s42003-020-01575-z	Serum iron	7:50360747:T:C	rs12718598	0.0229	0.0033	2.073e-12	11.6834	0.4493	0.0404	0.4286	0.6664	0.4493	58.6	7.252	3	0.06427	236612	+-++	HUNT, MGI, deCODE, INTERVAL, SardiNIA	intronic	IKZF1	.	.	.	Immunodeficiency, common variable, 13, Autosomal dominant	7p12.2	.	.	.	.	.	.
known	https://doi.org/10.1038/ncomms5926	Serum iron	7:100642673:A:G	rs2075672	0.0587	0.0033	6.035e-69	68.2193	0.6288	0.031	0.5791	0.6673	0.3712	0	0.567	3	0.904	236612	++++	HUNT, MGI, deCODE, INTERVAL, SardiNIA	downstream	ACTL6B	dist=430	.	.	.	7q22.1	.	.	.	.	.	.
novel	.	Serum iron	10:63555673:T:C	rs10740134	0.0211	0.0032	7.783e-11	10.1089	0.5129	0.0103	0.4849	0.5196	0.4871	0	0.561	3	0.9052	236612	++++	HUNT, MGI, deCODE, INTERVAL, SardiNIA	intronic	REEP3	.	R2=0.96 with nonsynonymous SNV rs1935 (10:63168063:C:G) in JMJD1C in HUNT	.	.	10q21.3	.	.	.	.	.	.
novel	.	Serum iron	10:79313270:CCCACCCACCA:C	rs146292747	-0.0264	0.0046	9.332e-09	8.03003	0.2231	0.0043	0.2197	0.229	0.2231	0	1.574	2	0.4553	230682	---?	HUNT, MGI, deCODE, INTERVAL	UTR3	ZMIZ1	NM_020338:c.*521_*531delinsC	.	.	.	10q22.3	.	.	.	.	.	.
novel	.	Serum iron	12:21215863:T:A	rs2900478	-0.0233	0.0042	3.863e-08	7.41308	0.1783	0.0063	0.1645	0.1878	0.1783	50.2	6.029	3	0.1102	236612	-+--	HUNT, MGI, deCODE, INTERVAL, SardiNIA	intronic	SLCO1B1	.	R2=0.90 with nonsynonymous SNV rs4149056 (12:21178615:T:C) in SLC01B1 in HUNT	.	Hyperbilirubinemia, Rotor type, digenic, Digenic recessive	12p12.1	.	.	.	.	.	.
novel	.	Serum iron	12:131007743:C:T	rs4759827	-0.0209	0.0037	1.535e-08	7.81389	0.2793	0.021	0.1169	0.2865	0.2793	43.1	5.269	3	0.1531	236612	----	HUNT, MGI, deCODE, INTERVAL, SardiNIA	intronic	ADGRD1	.	.	.	.	12q24.33	.	.	.	.	.	.
novel	https://doi.org/10.1038/s42003-020-01575-z	Serum iron	14:69888141:A:C	rs1958078	0.0357	0.0048	9.958e-14	13.0018	0.8647	0.0241	0.7658	0.8873	0.1353	34.5	4.582	3	0.2051	236612	++++	HUNT, MGI, deCODE, INTERVAL, SardiNIA	intronic	SMOC1	.	.	.	Microphthalmia with limb anomalies, Autosomal recessive	14q24.2	.	.	.	.	.	.
novel	.	Serum iron	14:94378610:C:T	rs28929474	0.1046	0.0136	1.547e-14	13.8105	0.0131	0.0056	0.001	0.0196	0.0131	49.5	5.942	3	0.1144	236612	+++-	HUNT, MGI, deCODE, INTERVAL, SardiNIA	exonic	SERPINA1	.	nonsynonymous SNV	SERPINA1:NM_000295:exon5:c.G1096A:p.E366K,SERPINA1:NM_001002235:exon5:c.G1096A:p.E366K,SERPINA1:NM_001127700:exon5:c.G1096A:p.E366K,SERPINA1:NM_001127702:exon6:c.G1096A:p.E366K,SERPINA1:NM_001127706:exon6:c.G1096A:p.E366K,SERPINA1:NM_001127707:exon6:c.G1096A:p.E366K,SERPINA1:NM_001002236:exon7:c.G1096A:p.E366K,SERPINA1:NM_001127701:exon7:c.G1096A:p.E366K,SERPINA1:NM_001127703:exon7:c.G1096A:p.E366K,SERPINA1:NM_001127704:exon7:c.G1096A:p.E366K,SERPINA1:NM_001127705:exon7:c.G1096A:p.E366K	Emphysema due to AAT deficiency, Autosomal recessive;Emphysema-cirrhosis, due to AAT deficiency, Autosomal recessive;Hemorrhagic diathesis due to antithrombin Pittsburgh, Autosomal recessive	14q32.13	0.006	D	1	D	1	D
known	https://doi.org/10.1038/s42003-020-01575-z	Serum iron	15:45102269:G:GGT	rs374974760	-0.0494	0.0081	1.322e-09	8.87877	0.0823	0.0076	0.0242	0.0838	0.0823	0	0.276	2	0.871	179945	?---	MGI, deCODE, INTERVAL, SardiNIA	intronic	DUOX2	.	R2=0.87 with nonsynonymous SNV rs57659670 (15:45106240:T:C) in DUOX2 in 1000Genomes (https://ldlink.nci.nih.gov)	.	Thyroid dyshormonogenesis 6, Autosomal recessive	15q21.1	.	.	.	.	.	.
known	https://doi.org/10.1038/s42003-020-01575-z	Serum iron	17:69085137:A:G	rs77542162	0.0843	0.0114	1.278e-13	12.8935	0.0228	0.0038	0.0006	0.025	0.0228	50.8	6.099	3	0.1069	236612	++++	HUNT, MGI, deCODE, INTERVAL, SardiNIA	exonic	ABCA6	.	nonsynonymous SNV	ABCA6:NM_080284:exon32:c.T4075C:p.C1359R	.	17q24.2	0.001	D	1	D	0.999	D
known	https://doi.org/10.1038/s42003-020-01575-z	Serum iron	19:35459621:A:G	rs12975762	-0.0265	0.0035	4.263e-14	13.3703	0.3161	0.0192	0.2843	0.3438	0.3161	0	1.163	3	0.7618	236612	----	HUNT, MGI, deCODE, INTERVAL, SardiNIA	intergenic	FFAR2;KRTDAP	dist=7854;dist=27703	.	.	.	19q13.12	.	.	.	.	.	.
novel	.	Serum iron	20:44413724:C:T	rs1800961	0.0447	0.008	2.349e-08	7.62912	0.0472	0.0049	0.0028	0.052	0.0472	31	4.351	3	0.226	236612	+++-	HUNT, MGI, deCODE, INTERVAL, SardiNIA	exonic	HNF4A	.	nonsynonymous SNV	HNF4A:NM_000457:exon4:c.C416T:p.T139I,HNF4A:NM_001030003:exon4:c.C350T:p.T117I,HNF4A:NM_001030004:exon4:c.C350T:p.T117I,HNF4A:NM_175914:exon4:c.C350T:p.T117I,HNF4A:NM_178849:exon4:c.C416T:p.T139I,HNF4A:NM_178850:exon4:c.C416T:p.T139I,HNF4A:NM_001258355:exon5:c.C395T:p.T132I,HNF4A:NM_001287182:exon5:c.C341T:p.T114I,HNF4A:NM_001287183:exon5:c.C341T:p.T114I,HNF4A:NM_001287184:exon5:c.C341T:p.T114I	Fanconi renotubular syndrome 4, with maturity-onset diabetes of the young, Autosomal dominant;MODY, type I, Autosomal dominant	20q13.12	0.253	T	0.012	B	0.022	B
known	https://doi.org/10.1038/ng.456 | https://doi.org/10.1038/ncomms5926	Serum iron	22:37066896:A:G	rs855791	0.1723	0.0035	8.00e-516	.	0.5805	0.0193	0.5099	0.594	0.4195	85.4	20.603	3	0.0001273	236612	++++	HUNT, MGI, deCODE, INTERVAL, SardiNIA	exonic	TMPRSS6	.	nonsynonymous SNV	TMPRSS6:NM_001289001:exon17:c.T2180C:p.V727A,TMPRSS6:NM_153609:exon17:c.T2207C:p.V736A,TMPRSS6:NM_001289000:exon18:c.T2246C:p.V749A	Iron-refractory iron deficiency anemia, Autosomal recessive	22q12.3	0.998	T	0	B	0	B
novel	.	Serum iron	22:43928975:G:A	rs3747207	0.0271	0.0038	1.669e-12	11.7775	0.2335	0.0079	0.2289	0.2676	0.2335	0	1.356	3	0.7159	236612	++++	HUNT, MGI, deCODE, INTERVAL, SardiNIA	intronic	PNPLA3	.	R2=1.00 with nonsynonymous SNV rs738409 (22:43928847:C:G) in PNPLA3 in HUNT	.	.	22q13.31	.	.	.	.	.	.
novel	https://doi.org/10.1038/s42003-020-01575-z	TSP	1:65671556:G:A	rs35945185	0.0268	0.0047	1.34e-08	7.8729	0.3618	0	0.3618	0.3618	0.3618	0	0	0	1	131471	??+	deCODE, INTERVAL	intergenic	LEPR;PDE4B	dist=34063;dist=120954	.	.	.	1p31.3	.	.	.	.	.	.
novel	.	TSP	1:154422736:C:A	rs4133213	0.022	0.0037	2.261e-09	8.6457	0.4295	0.0203	0.3985	0.4436	0.4295	0	1.715	2	0.4242	198516	+++	HUNT, MGI, deCODE, INTERVAL	intronic	IL6R	.	R2=0.82 with nonsynonymous SNV rs2228145 (1:154454494:A:C) in IL6R	.	.	1q21.3	.	.	.	.	.	.
novel	.	TSP	1:169549811:C:T	rs6025	0.0727	0.0116	4.346e-10	9.36191	0.026	0.0078	0.0188	0.0351	0.026	0	1.833	2	0.4	198516	+++	HUNT, MGI, deCODE, INTERVAL	exonic	F5	.	nonsynonymous SNV	F5:NM_000130:exon10:c.G1601A:p.R534Q	Factor V deficiency, Autosomal recessive;Thrombophilia due to activated protein C resistance, Autosomal dominant	1q24.2	.	.	.	.	.	.
known	https://doi.org/10.1038/s42003-020-01575-z	TSP	2:238160555:C:T	rs13007705	0.0334	0.0037	1.586e-19	18.7997	0.3819	0.0219	0.3745	0.462	0.3819	0	0.311	2	0.856	198516	+++	HUNT, MGI, deCODE, INTERVAL	intronic	ERFE	.	.	.	.	2q37.3	.	.	.	.	.	.
novel	https://doi.org/10.1038/s42003-020-01575-z	TSP	3:66397883:A:G	rs12633819	0.0288	0.0037	1.421e-14	13.8474	0.3749	0.0183	0.3275	0.3879	0.3749	46.3	3.724	2	0.1553	198516	+++	HUNT, MGI, deCODE, INTERVAL	intronic	LRIG1	.	.	.	.	3p14.1	.	.	.	.	.	.
known	https://doi.org/10.1038/ncomms5926	TSP	3:133761348:C:T	rs8177253	-0.0915	0.0039	1.03e-122	121.987	0.289	0.0246	0.2701	0.3371	0.289	50.3	4.025	2	0.1336	198516	---	HUNT, MGI, deCODE, INTERVAL	intronic	TF	.	D'=1.00 with nonsynonymous SNV rs367731784 (3:132462477:T:C) in DNAJC13 in HUNT	.	Atransferrinemia, Autosomal recessive	3q22.1	.	.	.	.	.	.
novel	.	TSP	3:136604689:C:T	rs545612687	1.0349	0.174	2.694e-09	8.5696	0.0005	0	0.0005	0.0005	0.0005	0	0	0	1	56664	+??	HUNT	intronic	STAG1	.	.	.	.	3q22.3	.	.	.	.	.	.
novel	https://doi.org/10.1038/s42003-020-01575-z	TSP	3:138040792:A:C	rs114218448	0.6011	0.102	3.84e-09	8.41567	0.0008	0	0.0008	0.0008	0.0008	0	0	0	1	131471	??+	deCODE, INTERVAL	intergenic	CLDN18;DZIP1L	dist=7143;dist=21198	.	.	.	3q22.3	.	.	.	.	.	.
known	https://doi.org/10.1038/ncomms5926	TSP	3:196082264:C:A	rs41300395	0.0358	0.0042	1.364e-17	16.8652	0.2457	0.0036	0.2348	0.248	0.2457	0	1.461	2	0.4817	198516	+++	HUNT, MGI, deCODE, INTERVAL	upstream	TFRC	dist=174	.	.	Immunodeficiency 46, Autosomal recessive	3q29	.	.	.	.	.	.
novel	.	TSP	4:54542708:A:T	rs218264	0.0229	0.0042	4.174e-08	7.37945	0.2501	0.002	0.2474	0.2551	0.2501	0	1.457	2	0.4826	198516	+++	HUNT, MGI, deCODE, INTERVAL	intergenic	LINC02283;LINC02260	dist=186604;dist=60503	.	.	.	4q12	.	.	.	.	.	.
known	https://doi.org/10.1038/ncomms5926	TSP	6:26098246:T:C	rs79220007	0.477	0.0078	3.90e-810	.	0.0791	0.0131	0.0591	0.0919	0.0791	97.7	86.168	2	1.945e-19	198516	+++	HUNT, MGI, deCODE, INTERVAL	UTR3	HFE	NM_139003:c.*4020T>C;NM_139008:c.*4020T>C;NM_139007:c.*4020T>C;NM_139006:c.*4020T>C;NM_139004:c.*4020T>C;NM_139011:c.*4020T>C;NM_139010:c.*4020T>C;NM_139009:c.*4020T>C	R2=1.00 with nonsynonymous SNV rs1800562 (6:26092913:G:A) in HFE in HUNT.	.	Hemochromatosis, Autosomal recessive	6p22.2	.	.	.	.	.	.
known	https://doi.org/10.1038/s42003-020-01575-z	TSP	6:135081201:T:C	rs9399136	0.0653	0.004	6.288e-59	58.2015	0.2727	0.0082	0.2513	0.2828	0.2727	0	0.469	2	0.7911	198516	+++	HUNT, MGI, deCODE, INTERVAL	intergenic	HBS1L;MYB	dist=26379;dist=100107	.	.	.	6q23.3	.	.	.	.	.	.
novel	https://doi.org/10.1038/s42003-020-01575-z	TSP	7:50360747:T:C	rs12718598	0.0234	0.0036	6.541e-11	10.1844	0.4461	0.0232	0.4286	0.4929	0.4461	0	0.634	2	0.7285	198516	+++	HUNT, MGI, deCODE, INTERVAL	intronic	IKZF1	.	.	.	Immunodeficiency, common variable, 13, Autosomal dominant	7p12.2	.	.	.	.	.	.
known	https://doi.org/10.1038/ncomms5926	TSP	7:100642673:A:G	rs2075672	0.0622	0.0037	1.665e-63	62.7786	0.6251	0.0317	0.5791	0.6482	0.3749	0	0.436	2	0.8041	198516	+++	HUNT, MGI, deCODE, INTERVAL	downstream	ACTL6B	dist=430	.	.	.	7q22.1	.	.	.	.	.	.
novel	.	TSP	8:125494452:G:A	rs112875651	-0.0234	0.0037	2.984e-10	9.5252	0.3935	0.0123	0.3772	0.4028	0.3935	0	0.007	2	0.9965	198516	---	HUNT, MGI, deCODE, INTERVAL	intergenic	TRIB1;LINC00861	dist=56047;dist=428071	.	.	.	8q24.13	.	.	.	.	.	.
novel	.	TSP	10:63555673:T:C	rs10740134	0.0221	0.0036	8.913e-10	9.04998	0.5126	0.0102	0.4847	0.5196	0.4874	0	0.887	2	0.6418	198516	+++	HUNT, MGI, deCODE, INTERVAL	intronic	REEP3	.	R2=0.96 with nonsynonymous SNV rs1935 (10:63168063:C:G) in JMJD1C in HUNT	.	.	10q21.3	.	.	.	.	.	.
novel	.	TSP	12:21215863:T:A	rs2900478	-0.0303	0.0047	1.381e-10	9.85981	0.1787	0.0068	0.1645	0.1878	0.1787	56.2	4.562	2	0.1022	198516	-+-	HUNT, MGI, deCODE, INTERVAL	intronic	SLCO1B1	.	R2=0.90 with nonsynonymous SNV rs4149056 (12:21178615:T:C) in SLC01B1	.	Hyperbilirubinemia, Rotor type, digenic, Digenic recessive	12p12.1	.	.	.	.	.	.
novel	.	TSP	14:69888141:A:C	rs1958078	0.0361	0.0054	1.72e-11	10.7645	0.8693	0.0132	0.8339	0.8873	0.1307	64.1	5.578	2	0.06148	198516	+++	HUNT, MGI, deCODE, INTERVAL	intronic	SMOC1	.	.	.	Microphthalmia with limb anomalies, Autosomal recessive	14q24.2	.	.	.	.	.	.
known	https://doi.org/10.1038/s42003-020-01575-z	TSP	15:44937129:T:C	rs7165401	-0.0541	0.0073	1.609e-13	12.7934	0.0941	0.0075	0.0915	0.1162	0.0941	0	0.041	1	0.8403	141852	?--	MGI, deCODE, INTERVAL	intergenic	SORD2P;TERB2	dist=52435;dist=19558	.	.	.	15q21.1	.	.	.	.	.	.
novel	.	TSP	17:69085137:A:G	rs77542162	0.0698	0.0127	3.73e-08	7.42829	0.0224	0.004	0.0162	0.025	0.0224	68.9	6.437	2	0.04001	198516	+++	HUNT, MGI, deCODE, INTERVAL	exonic	ABCA6	.	nonsynonymous SNV	ABCA6:NM_080284:exon32:c.T4075C:p.C1359R	.	17q24.2	0.001	D	1	D	0.999	D
novel	https://doi.org/10.1038/s42003-020-01575-z	TSP	19:35458521:A:T	rs36152188	-0.0297	0.0039	3.499e-14	13.4561	0.313	0.02	0.2818	0.3281	0.313	0	0.729	2	0.6946	198516	---	HUNT, MGI, deCODE, INTERVAL	intergenic	FFAR2;KRTDAP	dist=6754;dist=28803	.	.	.	19q13.12	.	.	.	.	.	.
known	https://doi.org/10.1038/ncomms5926 | https://doi.org/10.1016/j.jhep.2014.10.017 | https://doi.org/10.1016/j.ajhg.2008.11.011 | https://doi.org/10.1371/journal.pone.0017390 | https://doi.org/10.1016/j.bcmd.2015.12.002 | https://doi.org/10.1038/ng.456 | https://doi.org/10.1093/hmg/ddx082	TSP	22:37066896:A:G	rs855791	0.1748	0.0036	5.56e-510	.	0.5834	0.0143	0.5526	0.594	0.4166	92.6	26.948	2	1.407e-06	198516	+++	HUNT, MGI, deCODE, INTERVAL	exonic	TMPRSS6	.	nonsynonymous SNV	TMPRSS6:NM_001289001:exon17:c.T2180C:p.V727A,TMPRSS6:NM_153609:exon17:c.T2207C:p.V736A,TMPRSS6:NM_001289000:exon18:c.T2246C:p.V749A	Iron-refractory iron deficiency anemia, Autosomal recessive	22q12.3	0.998	T	0	B	0	B
novel	.	TSP	22:43928975:G:A	rs3747207	0.0244	0.0043	1.108e-08	7.95546	0.2331	0.0056	0.2289	0.2458	0.2331	38.5	3.252	2	0.1967	198516	+++	HUNT, MGI, deCODE, INTERVAL	intronic	PNPLA3	.	R2=1.00 with nonsynonymous SNV rs738409 (22:43928847:C:G) in PNPLA3 in HUNT	.	.	22q13.31	.	.	.	.	.	.
novel	.	TIBC	1:45571288:T:C	rs514595	0.0308	0.005	6.507e-10	9.18662	0.8451	0.0158	0.8218	0.8583	0.1549	15.6	3.553	3	0.3139	208422	++++	HUNT, MGI, SardiNIA, deCODE, INTERVAL	intergenic	AKR1A1;NASP	dist=1237;dist=12700	.	.	.	1p34.1	.	.	.	.	.	.
known	https://doi.org/10.1038/s42003-020-01575-z	TIBC	1:91064444:C:T	rs469721	-0.0359	0.0045	1.017e-15	14.9927	0.2129	0.0135	0.1866	0.228	0.2129	0	2.796	3	0.4241	208422	----	HUNT, MGI, SardiNIA, deCODE, INTERVAL	intergenic	ZNF644;HFM1	dist=42189;dist=196322	.	.	.	1p22.2	.	.	.	.	.	.
novel	.	TIBC	1:161498503:CTAACCACATTTTT:C	rs137891701	0.0376	0.0064	4.863e-09	8.3131	0.1291	0.0065	0.1214	0.1352	0.1291	0	1.323	2	0.5162	202496	++?+	HUNT, MGI, deCODE, INTERVAL	intergenic	SDHC;FCGR2A	dist=123163;dist=6941	R2=1.00 with nonsynonymous SNV rs9427398 (1:161506415:A:G) in FCGR2A in HUNT	.	.	1q23.3	.	.	.	.	.	.
known	https://doi.org/10.1038/s42003-020-01575-z	TIBC	1:169549811:C:T	rs6025	-0.1052	0.0119	1.209e-18	17.9176	0.0259	0.0079	0.0019	0.0351	0.0259	0	1.77	3	0.6214	208422	----	HUNT, MGI, SardiNIA, deCODE, INTERVAL	exonic	F5	.	nonsynonymous SNV	F5:NM_000130:exon10:c.G1601A:p.R534Q	Factor V deficiency, Autosomal recessive;Thrombophilia due to activated protein C resistance, Autosomal dominant	1q24.2	.	.	.	.	.	.
novel	https://doi.org/10.1038/s42003-020-01575-z	TIBC	1:220827800:A:C	rs61830291	0.0364	0.0062	4.522e-09	8.34467	0.0992	0.0098	0.0401	0.1049	0.0992	35.5	4.651	3	0.1992	208422	+-++	HUNT, MGI, SardiNIA, deCODE, INTERVAL	intergenic	RNU6ATAC35P;LINC01352	dist=1737;dist=1455	.	.	.	1q41	.	.	.	.	.	.
novel	.	TIBC	1:231366499:T:A	rs1435167	-0.0244	0.0038	1.566e-10	9.80521	0.6273	0.0108	0.6214	0.6768	0.3727	0	2.241	3	0.5239	208422	----	HUNT, MGI, SardiNIA, deCODE, INTERVAL	intronic	EGLN1	.	R2=0.89 with nonsynonymous SNV rs2437150 (1:231352778:C:T) in SPRTN in HUNT	.	Erythrocytosis, familial, 3, Autosomal dominant	1q42.2	.	.	.	.	.	.
novel	https://doi.org/10.1038/s42003-020-01575-z	TIBC	2:27526125:AT:A	rs11336847	-0.0345	0.0046	3.857e-14	13.4138	0.6644	0.0272	0.5884	0.6838	0.3356	0	0.669	2	0.7157	202496	--?-	HUNT, MGI, deCODE, INTERVAL	intergenic	GCKR;C2orf16	dist=2442;dist=50396	R2=0.93 with nonsynonymous SNV rs1260326 (2:27508073:T:C) in GCKR in HUNT	.	.	2p23.3	.	.	.	.	.	.
novel	.	TIBC	2:46330461:C:T	rs11900910	0.0247	0.0037	2.081e-11	10.6817	0.4508	0.0319	0.267	0.4608	0.4508	47.7	5.732	3	0.1254	208422	++-+	HUNT, MGI, SardiNIA, deCODE, INTERVAL	intronic	EPAS1	.	.	.	Erythrocytosis, familial, 4	2p21	.	.	.	.	.	.
novel	https://doi.org/10.1038/s42003-020-01575-z	TIBC	2:64696903:C:T	rs1861408	0.0249	0.004	7.839e-10	9.10574	0.7034	0.0133	0.6694	0.7387	0.2966	0	0.591	3	0.8985	208422	++++	HUNT, MGI, SardiNIA, deCODE, INTERVAL	intergenic	SERTAD2;LINC01800	dist=42990;dist=149227	.	.	.	2p14	.	.	.	.	.	.
known	https://doi.org/10.1038/ncomms5926	TIBC	2:189522761:C:T	rs13008704	0.0411	0.0037	5.489e-29	28.2605	0.5075	0.0078	0.4903	0.5217	0.4925	51.3	6.16	3	0.1041	208422	++++	HUNT, MGI, SardiNIA, deCODE, INTERVAL	intergenic	WDR75;SLC40A1	dist=47199;dist=37829	.	.	.	2q32.2	.	.	.	.	.	.
novel	.	TIBC	2:210678331:T:C	rs715	0.0249	0.004	4.496e-10	9.34717	0.2852	0.0188	0.2726	0.3522	0.2852	0	0.548	3	0.9082	208422	++++	HUNT, MGI, SardiNIA, deCODE, INTERVAL	UTR3	CPS1	NM_001122633:c.*346T>C;NM_001369257:c.*346T>C;NM_001369256:c.*346T>C;NM_001875:c.*346T>C	R2=0.92 with nonsynonymous SNV rs1047891 (2:210675783:C:A) in CPS1 in HUNT	.	Carbamoylphosphate synthetase I deficiency, Autosomal recessive	2q34	.	.	.	.	.	.
novel	.	TIBC	3:117035946:C:T	rs778293227	-1.3043	0.2217	4.02e-09	8.39577	0.0003	0	0.0003	0.0003	0.0003	0	0	0	1	56667	-???	HUNT	intergenic	LINC00901;LINC02024	dist=103708;dist=642747	.	.	.	3q13.31	.	.	.	.	.	.
novel	.	TIBC	3:120434424:CT:C	rs1269889235	-1.8315	0.2899	2.659e-10	9.57528	0.0003	0	0.0003	0.0003	0.0003	0	0	0	1	56667	-???	HUNT	intronic	FSTL1	.	.	.	.	3q13.33	.	.	.	.	.	.
known	https://doi.org/10.1093/hmg/ddu454 | https://doi.org/10.1093/hmg/ddx082	TIBC	3:133760655:T:G	rs8177247	0.3665	0.0051	7.73e-1122	.	0.3049	0.0237	0.2701	0.3373	0.3049	98	153.369	3	4.943e-33	208422	++++	HUNT, MGI, SardiNIA	intronic	TF	.	D'=1.00 with nonsynonymous SNV rs367731784 (3:132462477:T:C) in DNAJC13 in HUNT	.	Atransferrinemia, Autosomal recessive	3q22.1	.	.	.	.	.	.
novel	.	TIBC	3:145706113:C:G	rs760897340	-0.9733	0.1039	7.537e-21	20.1228	0.0011	0	0.0011	0.0011	0.0011	0	0	0	1	56667	-???	HUNT	intergenic	DIPK2A;LNCSRLR	dist=1713745;dist=360231	.	.	.	3q24	.	.	.	.	.	.
novel	.	TIBC	3:147954900:G:A	rs969672878	-0.9008	0.103	2.294e-18	17.6394	0.0011	0	0.0011	0.0011	0.0011	0	0	0	1	56667	-???	HUNT	intergenic	LOC440982;LINC02032	dist=444990;dist=123259	.	.	.	3q24	.	.	.	.	.	.
known	https://doi.org/10.1038/ncomms5926	TIBC	3:196082268:G:A	rs11915082	0.0379	0.0037	1.297e-24	23.8871	0.3886	0.0049	0.3817	0.3966	0.3886	46.2	5.575	3	0.1342	208422	++++	HUNT, MGI, SardiNIA, deCODE, INTERVAL	upstream	TFRC	dist=178	.	.	Immunodeficiency 46, Autosomal recessive	3q29	.	.	.	.	.	.
known	https://doi.org/10.1038/s42003-020-01575-z	TIBC	4:3472024:C:T	rs11947277	0.0346	0.0041	5.159e-17	16.2874	0.2661	0.0073	0.2641	0.3029	0.2661	26	4.052	3	0.2559	208422	++++	HUNT, MGI, SardiNIA, deCODE, INTERVAL	intronic	DOK7	.	.	.	Myasthenic syndrome, congenital, 10, Autosomal recessive	4p16.3	.	.	.	.	.	.
novel	.	TIBC	5:52800100:C:A	rs185240714	-0.0685	0.0094	2.376e-13	12.6242	0.0403	0.0013	0.0353	0.0412	0.0403	0	1.91	2	0.3848	202496	--?-	HUNT, MGI, deCODE, INTERVAL	UTR5	PELO	NM_015946:c.-295C>A	.	.	.	5q11.2	.	.	.	.	.	.
known	https://doi.org/10.1016/j.ajhg.2008.11.011	TIBC	6:26092913:G:A	rs1800562	-0.4831	0.0079	6.94e-807	.	0.0787	0.0137	0.005	0.092	0.0787	96.8	92.665	3	5.861e-20	208422	----	HUNT, MGI, SardiNIA, deCODE, INTERVAL	exonic	HFE	.	nonsynonymous SNV	HFE:NM_139010:exon2:c.G305A:p.C102Y,HFE:NM_139003:exon3:c.G527A:p.C176Y,HFE:NM_139004:exon3:c.G569A:p.C190Y,HFE:NM_139007:exon3:c.G581A:p.C194Y,HFE:NM_139008:exon3:c.G539A:p.C180Y,HFE:NM_000410:exon4:c.G845A:p.C282Y,HFE:NM_001300749:exon4:c.G845A:p.C282Y,HFE:NM_139006:exon4:c.G803A:p.C268Y,HFE:NM_139009:exon4:c.G776A:p.C259Y	Hemochromatosis, Autosomal recessive	6p22.2	0	D	1	D	0.999	D
known	https://doi.org/10.1016/j.bcmd.2015.07.008 | https://doi.org/10.1038/ncomms5926 | https://doi.org/10.1038/s42003-020-01575-z	TIBC	6:135097901:C:A	rs56293029	-0.0373	0.0043	9.206e-18	17.0359	0.2743	0.0084	0.2552	0.2842	0.2743	0	0.345	2	0.8415	202496	--?-	HUNT, MGI, deCODE, INTERVAL	intergenic	HBS1L;MYB	dist=43079;dist=83407	.	.	.	6q23.3	.	.	.	.	.	.
known	https://doi.org/10.1093/hmg/ddx082	TIBC	8:9325848:A:G	rs9987289	0.0369	0.0063	3.937e-09	8.40483	0.905	0.0256	0.8729	0.9684	0.095	45.3	5.481	3	0.1398	208422	++-+	HUNT, MGI, SardiNIA, deCODE, INTERVAL	ncRNA_intronic	LOC157273	.	.	.	.	8p23.1	.	.	.	.	.	.
known	https://doi.org/10.1016/j.bcmd.2015.07.008 | https://doi.org/10.1038/ncomms5926	TIBC	8:18415790:G:C	rs1495743	0.0494	0.0045	2.293e-28	27.6396	0.7983	0.0202	0.767	0.8439	0.2017	76.9	13.004	3	0.004628	208422	++-+	HUNT, MGI, SardiNIA, deCODE, INTERVAL	intergenic	NAT2;PSD3	dist=14575;dist=111513	.	.	.	8p22	.	.	.	.	.	.
novel	.	TIBC	8:125487789:C:G	rs28601761	0.0258	0.0037	3.094e-12	11.5095	0.4215	0.0107	0.4008	0.43	0.4215	64.3	8.394	3	0.03854	208422	++++	HUNT, MGI, SardiNIA, deCODE, INTERVAL	intergenic	TRIB1;LINC00861	dist=49384;dist=434734	.	.	.	8q24.13	.	.	.	.	.	.
novel	.	TIBC	10:50814012:C:T	rs41274050	0.1296	0.0221	4.834e-09	8.31569	0.0081	0.0096	0.0025	0.0306	0.0081	48.4	5.819	3	0.1208	208422	++++	HUNT, MGI, SardiNIA, deCODE, INTERVAL	exonic	A1CF	.	nonsynonymous SNV	A1CF:NM_001370130:exon9:c.G1168A:p.G390S,A1CF:NM_001370131:exon9:c.G1192A:p.G398S,A1CF:NM_014576:exon10:c.G1168A:p.G390S,A1CF:NM_138932:exon10:c.G1192A:p.G398S,A1CF:NM_138933:exon10:c.G1192A:p.G398S,A1CF:NM_001198818:exon11:c.G1168A:p.G390S,A1CF:NM_001198820:exon11:c.G1192A:p.G398S,A1CF:NM_001198819:exon12:c.G1216A:p.G406S	.	10q11.23	0.087	T	1	D	0.999	D
known	https://doi.org/10.1038/ncomms5926	TIBC	11:61803311:T:C	rs174547	0.0492	0.0038	4.096e-39	38.3876	0.3733	0.0223	0.2945	0.3883	0.3733	0	1.821	3	0.6105	208422	++++	HUNT, MGI, SardiNIA, deCODE, INTERVAL	intronic	FADS1	.	.	.	.	11q12.2	.	.	.	.	.	.
novel	.	TIBC	11:110598137:G:A	rs143878994	0.0488	0.0089	3.628e-08	7.44033	0.046	0.0023	0.0398	0.049	0.046	31.7	4.389	3	0.2224	208422	+-++	HUNT, MGI, SardiNIA, deCODE, INTERVAL	intronic	ARHGAP20	.	.	.	.	11q22.3	.	.	.	.	.	.
novel	.	TIBC	12:4275678:T:G	rs76895963	-0.0808	0.0147	4.153e-08	7.38164	0.0165	0.0026	0.0089	0.0206	0.0165	58.4	7.216	3	0.06532	208422	--+-	HUNT, MGI, SardiNIA, deCODE, INTERVAL	ncRNA_intronic	CCND2-AS1	.	.	.	.	12p13.32	.	.	.	.	.	.
novel	.	TIBC	12:6775910:G:A	rs3782735	0.0232	0.0039	2.368e-09	8.62562	0.5981	0.0328	0.4688	0.6176	0.4019	75.3	12.16	3	0.006855	208422	+-++	HUNT, MGI, SardiNIA, deCODE, INTERVAL	intronic	LAG3	.	.	.	.	12p13.31	.	.	.	.	.	.
novel	.	TIBC	12:31899488:C:A	rs1150975	0.0212	0.0039	4.084e-08	7.38891	0.3474	0.0198	0.247	0.357	0.3474	51.6	6.199	3	0.1023	208422	++++	HUNT, MGI, SardiNIA, deCODE, INTERVAL	intergenic	LINC02422;RESF1	dist=12285;dist=59927	.	.	.	12p11.21	.	.	.	.	.	.
novel	https://doi.org/10.1038/s42003-020-01575-z	TIBC	12:120591800:C:A	rs77371258	0.0437	0.006	3.525e-13	12.4528	0.0987	0.0219	0.0646	0.127	0.0987	49.6	5.949	3	0.1141	208422	++++	HUNT, MGI, SardiNIA, deCODE, INTERVAL	intergenic	POP5;CABP1	dist=10398;dist=48819	R2=0.88 with nonsynonymous SNV rs3742049 (12:120516687:C:T) in COQ5 in HUNT	.	.	12q24.31	.	.	.	.	.	.
novel	.	TIBC	13:60830121:T:C	rs1456693964	-1.7175	0.3101	3.06e-08	7.51428	0.0001	0	0.0001	0.0001	0.0001	0	0	0	1	56667	-???	HUNT	intergenic	LINC00378;MIR3169	dist=134321;dist=369677	.	.	.	13q21.2	.	.	.	.	.	.
novel	.	TIBC	13:62977390:T:G	rs957986901	-1.6545	0.3005	3.694e-08	7.4325	0.0001	0	0.0001	0.0001	0.0001	0	0	0	1	56667	-???	HUNT	intergenic	LINC00448;LINC00376	dist=170031;dist=205711	.	.	.	13q21.31	.	.	.	.	.	.
novel	.	TIBC	14:33938877:T:G	rs1680695	-0.0247	0.0038	1.161e-10	9.93517	0.3547	0.0118	0.3439	0.3871	0.3547	0	0.474	3	0.9247	208422	----	HUNT, MGI, SardiNIA, deCODE, INTERVAL	intronic	EGLN3	.	.	.	.	14q13.1	.	.	.	.	.	.
novel	.	TIBC	14:70303865:A:G	rs12879801	0.0311	0.0036	1.481e-17	16.8294	0.4522	0.029	0.3071	0.4676	0.4522	56.2	6.854	3	0.07671	208422	++++	HUNT, MGI, SardiNIA, deCODE, INTERVAL	intergenic	ADAM21P1;SYNJ2BP-COX16	dist=56064;dist=21216	.	.	.	14q24.2	.	.	.	.	.	.
novel	https://doi.org/10.1038/s42003-020-01575-z	TIBC	14:74768694:A:G	rs11159099	-0.0295	0.0036	5.224e-16	15.282	0.4817	0.0325	0.4331	0.5057	0.4817	17.6	3.639	3	0.3032	208422	----	HUNT, MGI, SardiNIA, deCODE, INTERVAL	intronic	YLPM1	.	.	.	.	14q24.3	.	.	.	.	.	.
known	https://doi.org/10.1038/s42003-020-01575-z	TIBC	14:94380925:T:A	rs17580	0.0631	0.0097	9.789e-11	10.0093	0.0334	0.0028	0.0302	0.0423	0.0334	77.1	13.112	3	0.004401	208422	+--+	HUNT, MGI, SardiNIA, deCODE, INTERVAL	exonic	SERPINA1	.	nonsynonymous SNV	SERPINA1:NM_000295:exon3:c.A863T:p.E288V,SERPINA1:NM_001002235:exon3:c.A863T:p.E288V,SERPINA1:NM_001127700:exon3:c.A863T:p.E288V,SERPINA1:NM_001127702:exon4:c.A863T:p.E288V,SERPINA1:NM_001127706:exon4:c.A863T:p.E288V,SERPINA1:NM_001127707:exon4:c.A863T:p.E288V,SERPINA1:NM_001002236:exon5:c.A863T:p.E288V,SERPINA1:NM_001127701:exon5:c.A863T:p.E288V,SERPINA1:NM_001127703:exon5:c.A863T:p.E288V,SERPINA1:NM_001127704:exon5:c.A863T:p.E288V,SERPINA1:NM_001127705:exon5:c.A863T:p.E288V	Emphysema due to AAT deficiency, Autosomal recessive;Emphysema-cirrhosis, due to AAT deficiency, Autosomal recessive;Hemorrhagic diathesis due to antithrombin Pittsburgh, Autosomal recessive	14q32.13	0.004	D	1	D	0.997	D
known	https://doi.org/10.1038/s42003-020-01575-z	TIBC	15:45093298:A:T	rs4775744	0.0596	0.0064	1.973e-20	19.7049	0.0903	0.0067	0.0508	0.0938	0.0903	75.9	12.462	3	0.005956	208422	++-+	HUNT, MGI, SardiNIA, deCODE, INTERVAL	UTR3	DUOX2	NM_001363711:c.*852T>A;NM_014080:c.*852T>A	R2=0.80 with nonsynonymous SNV rs57659670 (15:45106240:T:C) in DUOX2 in HUNT	.	Thyroid dyshormonogenesis 6, Autosomal recessive	15q21.1	.	.	.	.	.	.
novel	.	TIBC	16:53341733:G:C	rs8062982	0.0256	0.0037	6.653e-12	11.177	0.4012	0.0197	0.3168	0.4221	0.4012	0	0.007	3	0.9999	208422	++++	HUNT, MGI, SardiNIA, deCODE, INTERVAL	intergenic	CHD9;LOC643802	dist=12583;dist=23659	.	.	.	16q12.2	.	.	.	.	.	.
novel	.	TIBC	16:72062328:G:A	rs34682685	0.0425	0.006	1.2e-12	11.9208	0.1003	0.0112	0.0916	0.1161	0.1003	0	0.058	3	0.9964	208422	++++	HUNT, MGI, SardiNIA, deCODE, INTERVAL	upstream	HPR	dist=898	.	.	.	16q22.2	.	.	.	.	.	.
known	https://doi.org/10.1093/hmg/ddu454	TIBC	16:79715108:C:G	rs17767742	0.0272	0.0039	3.105e-12	11.5079	0.3087	0.0344	0.2828	0.4073	0.3087	33.9	4.538	3	0.2089	208422	++-+	HUNT, MGI, SardiNIA, deCODE, INTERVAL	intergenic	MAF;MAFTRR	dist=114371;dist=6204	.	.	.	16q23.2	.	.	.	.	.	.
novel	.	TIBC	17:1737741:A:G	rs2287322	0.0309	0.0043	8.918e-13	12.0497	0.2389	0.0184	0.1757	0.252	0.2389	57.1	7.001	3	0.07187	208422	++++	HUNT, MGI, SardiNIA, deCODE, INTERVAL	UTR3	WDR81	NM_001163673:c.*56A>G;NM_152348:c.*56A>G;NM_001163811:c.*56A>G;NM_001163809:c.*56A>G	R2=0.97 with nonsynonymous SNV rs2070863 (17:1745208:C:T) in SERPINF2 in HUNT. R2=0.95 with nonframeshift substitution (deletion) 17:1728046:TGAG:T in WDR81 in HUNT.	.	Cerebellar ataxia, mental retardation, and dysequilibrium syndrome 2, Autosomal recessive	17p13.3	.	.	.	.	.	.
novel	.	TIBC	17:59848288:A:G	rs1292072	0.0289	0.0044	5.028e-11	10.2986	0.2239	0.0233	0.1739	0.2409	0.2239	0	0.136	3	0.9872	208422	++++	HUNT, MGI, SardiNIA, deCODE, INTERVAL	intergenic	VMP1;TUBD1	dist=6033;dist=11192	.	.	.	17q23.1	.	.	.	.	.	.
novel	.	TIBC	18:62536622:C:A	rs34284056	-0.0232	0.0041	1.62e-08	7.79048	0.2635	0.0141	0.2564	0.3259	0.2635	0	0.26	3	0.9673	208422	----	HUNT, MGI, SardiNIA, deCODE, INTERVAL	intronic	ZCCHC2	.	.	.	.	18q21.33	.	.	.	.	.	.
novel	.	TIBC	19:19325420:C:G	rs111234557	-0.033	0.0056	4.028e-09	8.39491	0.1212	0.0077	0.0737	0.124	0.1212	0	1.985	3	0.5755	208422	----	HUNT, MGI, SardiNIA, deCODE, INTERVAL	intronic	MAU2	.	.	.	.	19p13.11	.	.	.	.	.	.
novel	.	TIBC	19:35065825:C:T	rs1672992	0.0356	0.0053	1.376e-11	10.8614	0.8484	0.0123	0.8326	0.9399	0.1516	55	6.66	3	0.08357	208422	++-+	HUNT, MGI, SardiNIA, deCODE, INTERVAL	ncRNA_intronic	HPN-AS1	.	.	.	.	19q13.11	.	.	.	.	.	.
novel	https://doi.org/10.1038/s42003-020-01575-z	TIBC	19:45893352:T:C	rs12976652	-0.05	0.0058	6.521e-18	17.1857	0.1046	0.0166	0.0979	0.1729	0.1046	0	1.876	3	0.5985	208422	----	HUNT, MGI, SardiNIA, deCODE, INTERVAL	intronic	MYPOP	.	.	.	.	19q13.32	.	.	.	.	.	.
known	https://doi.org/10.1038/s42003-020-01575-z	TIBC	19:49513222:T:G	rs111981233	0.0736	0.0071	1.824e-25	24.739	0.0651	0.0069	0.0545	0.0808	0.0651	38.2	4.856	3	0.1826	208422	++++	HUNT, MGI, SardiNIA, deCODE, INTERVAL	intronic	FCGRT	.	R2=0.85 with nonsynonymous SNV rs34654230 (19:49542621:C:T) in RCN3 in HUNT	.	.	19q13.33	.	.	.	.	.	.
known	https://doi.org/10.1038/s42003-020-01575-z	TIBC	20:17616886:C:T	rs2236252	0.0394	0.0048	1.986e-16	15.702	0.1762	0.0134	0.0808	0.1795	0.1762	0	2.019	3	0.5685	208422	++++	HUNT, MGI, SardiNIA, deCODE, INTERVAL	intronic	RRBP1	.	R2=0.92 with nonsynonymous SNV rs1132274 (20:17615510:C:A) in RRBP1 in HUNT	.	.	20p12.1	.	.	.	.	.	.
novel	.	TIBC	20:44413724:C:T	rs1800961	0.0534	0.0091	4.003e-09	8.39761	0.0473	0.0054	0.0028	0.052	0.0473	0	2.818	3	0.4205	208422	++-+	HUNT, MGI, SardiNIA, deCODE, INTERVAL	exonic	HNF4A	.	nonsynonymous SNV	HNF4A:NM_000457:exon4:c.C416T:p.T139I,HNF4A:NM_001030003:exon4:c.C350T:p.T117I,HNF4A:NM_001030004:exon4:c.C350T:p.T117I,HNF4A:NM_175914:exon4:c.C350T:p.T117I,HNF4A:NM_178849:exon4:c.C416T:p.T139I,HNF4A:NM_178850:exon4:c.C416T:p.T139I,HNF4A:NM_001258355:exon5:c.C395T:p.T132I,HNF4A:NM_001287182:exon5:c.C341T:p.T114I,HNF4A:NM_001287183:exon5:c.C341T:p.T114I,HNF4A:NM_001287184:exon5:c.C341T:p.T114I	Fanconi renotubular syndrome 4, with maturity-onset diabetes of the young, Autosomal dominant;MODY, type I, Autosomal dominant	20q13.12	0.253	T	0.012	B	0.022	B
known	https://doi.org/10.1038/ncomms5926	TIBC	22:37066896:A:G	rs855791	-0.0335	0.0036	4.797e-20	19.319	0.5809	0.0192	0.5111	0.594	0.4191	85.3	20.435	3	0.0001379	208422	----	HUNT, MGI, SardiNIA, deCODE, INTERVAL	exonic	TMPRSS6	.	nonsynonymous SNV	TMPRSS6:NM_001289001:exon17:c.T2180C:p.V727A,TMPRSS6:NM_153609:exon17:c.T2207C:p.V736A,TMPRSS6:NM_001289000:exon18:c.T2246C:p.V749A	Iron-refractory iron deficiency anemia, Autosomal recessive	22q12.3	0.998	T	0	B	0	B
novel	https://doi.org/10.1038/s42003-020-01575-z	Ferritin	1:20572021:C:A	rs477190	-0.0192	0.0034	1.263e-08	7.8986	0.4042	0.0058	0.3629	0.4197	0.4042	69.6	6.581	2	0.03724	198516	-+-	HUNT, MGI, deCODE, INTERVAL, DBDS	intergenic	FAM43B;CDA	dist=17001;dist=17076	.	.	.	1p36.12	.	.	.	.	.	.
known	https://doi.org/10.1038/s42003-020-01575-z	Ferritin	1:22246214:G:A	rs79052526	-0.1229	0.0112	3.832e-28	27.4166	0.0267	0.0021	0.0116	0.0272	0.0267	0	1.009	2	0.6038	198516	---	HUNT, MGI, deCODE, INTERVAL, DBDS	intergenic	WNT4;MIR4418	dist=103117;dist=20025	.	.	.	1p36.12	.	.	.	.	.	.
known	https://doi.org/10.1038/s42003-020-01575-z	Ferritin	1:115671658:A:G	rs10801913	-0.0222	0.0036	9.064e-10	9.04268	0.6979	0.0064	0.6719	0.6996	0.3021	40.1	3.336	2	0.1886	198516	-+-	HUNT, MGI, deCODE, INTERVAL, DBDS	intronic	VANGL1	.	.	.	Caudal regression syndrome, Autosomal dominant	1p13.1	.	.	.	.	.	.
known	https://doi.org/10.1038/s42003-020-01575-z	Ferritin	1:169549811:C:T	rs6025	0.1558	0.011	3.438e-45	44.4637	0.0194	0.0023	0.0188	0.0315	0.0194	89.6	19.301	2	6.441e-05	198516	+++	HUNT, MGI, deCODE, INTERVAL, DBDS	exonic	F5	.	nonsynonymous SNV	F5:NM_000130:exon10:c.G1601A:p.R534Q	Factor V deficiency, Autosomal recessive;Thrombophilia due to activated protein C resistance, Autosomal dominant	1q24.2	.	.	.	.	.	.
known	https://doi.org/10.1038/s42003-020-01575-z	Ferritin	1:220115348:G:A	rs551459670	0.1407	0.019	1.28e-13	12.8928	0.0102	0	0.0102	0.0102	0.0102	0	0	0	1	246139	??+	deCODE, INTERVAL, DBDS	intronic	IARS2	.	.	.	.	1q41	.	.	.	.	.	.
known	https://doi.org/10.1038/s42003-020-01575-z	Ferritin	2:27508073:T:C	rs1260326	-0.0234	0.0035	1.566e-11	10.8052	0.6544	0.0177	0.5815	0.6678	0.3456	73.8	7.626	2	0.02208	198516	-+-	HUNT, MGI, deCODE, INTERVAL, DBDS	exonic	GCKR	.	nonsynonymous SNV	GCKR:NM_001486:exon15:c.T1337C:p.L446P	.	2p23.3	1	T	0	B	0	B
known	https://doi.org/10.1038/s42003-020-01575-z	Ferritin	2:28955453:A:C	rs6760824	-0.0311	0.0038	2.165e-16	15.6645	0.7529	0.0127	0.7039	0.7564	0.2471	75.2	8.078	2	0.01762	198516	---	HUNT, MGI, deCODE, INTERVAL, DBDS	intergenic	WDR43;TOGARAM2	dist=7234;dist=25845	.	.	.	2p23.2	.	.	.	.	.	.
novel	https://doi.org/10.1038/s42003-020-01575-z	Ferritin	2:111185623:A:G	rs604126	0.02	0.0036	2.725e-08	7.56463	0.6856	0.0073	0.6544	0.7003	0.3144	0	0.635	2	0.7281	198516	-++	HUNT, MGI, deCODE, INTERVAL, DBDS	intergenic	BCL2L11;MIR4435-2HG	dist=17178;dist=10243	.	.	.	2q13	.	.	.	.	.	.
novel	https://doi.org/10.1038/s42003-020-01575-z	Ferritin	2:120548864:G:A	rs17050272	0.0209	0.0034	1.07e-09	8.97062	0.4166	0.0018	0.4005	0.4169	0.4166	0	1.192	2	0.5511	198516	-++	HUNT, MGI, deCODE, INTERVAL, DBDS	intergenic	LINC01101;GLI2	dist=82515;dist=187004	.	.	.	2q14.2	.	.	.	.	.	.
novel	https://doi.org/10.1038/s42003-020-01575-z	Ferritin	2:187336529:G:A	rs17707216	0.0381	0.0068	2.219e-08	7.65384	0.0758	0.0056	0.0483	0.0771	0.0758	0	0.924	2	0.6301	198516	+++	HUNT, MGI, deCODE, INTERVAL, DBDS	intergenic	ZSWIM2;CALCRL	dist=487359;dist=5436	.	.	.	2q32.1	.	.	.	.	.	.
known	https://doi.org/10.1038/ncomms5926	Ferritin	2:189563467:G:A	rs7596205	0.0838	0.0055	1.322e-51	50.8788	0.1021	0.0017	0.0868	0.1052	0.1021	23.3	2.609	2	0.2713	198516	+++	HUNT, MGI, deCODE, INTERVAL, DBDS	intronic	SLC40A1	.	.	.	Hemochromatosis, type 4, Autosomal dominant	2q32.2	.	.	.	.	.	.
known	https://doi.org/10.1038/s42003-020-01575-z	Ferritin	2:215433073:G:C	rs1250244	0.0254	0.0036	2.291e-12	11.64	0.6572	0.019	0.6524	0.7397	0.3428	0	1.4	2	0.4966	198516	+++	HUNT, MGI, deCODE, INTERVAL, DBDS	intronic	FN1	.	R2=0.92 with nonsynonymous SNV rs1250259 (2:215435759:T:A) in FN1 in HUNT	.	Glomerulopathy with fibronectin deposits 2, Autosomal dominant;Plasma fibronectin deficiency, Autosomal dominant	2q35	.	.	.	.	.	.
novel	https://doi.org/10.1038/s42003-020-01575-z	Ferritin	3:46992298:G:A	rs553656123	0.1135	0.0199	1.094e-08	7.96098	0.008	0.0005	0.0052	0.0081	0.008	0	0.58	2	0.7482	198516	-++	HUNT, MGI, deCODE, INTERVAL, DBDS	intronic	NBEAL2	.	.	.	Gray platelet syndrome, Autosomal recessive	3p21.31	.	.	.	.	.	.
novel	https://doi.org/10.1038/s42003-020-01575-z	Ferritin	3:49557558:T:TGGA	rs142350264	-0.0403	0.0067	1.73e-09	8.76195	0.0983	0	0.0983	0.0983	0.0983	0	0	0	1	246139	??-	deCODE, INTERVAL, DBDS	intronic	BSN	.	.	.	.	3p21.31	.	.	.	.	.	.
novel	.	Ferritin	3:50641613:AGGG:A	rs72288687	0.0623	0.0111	2.223e-08	7.65306	0.029	0.0016	0.0228	0.0349	0.029	72.6	7.306	2	0.02592	198516	-++	HUNT, MGI, deCODE, INTERVAL, DBDS	intronic	MAPKAPK3	.	.	.	.	3p21.2	.	.	.	.	.	.
known	https://doi.org/10.1038/s42003-020-01575-z	Ferritin	3:52419024:C:T	rs536826368	0.2905	0.0324	3.39e-19	18.4698	0.0047	0	0.0047	0.0047	0.0047	0	0	0	1	246139	??+	deCODE, INTERVAL, DBDS	intronic	PHF7	.	.	.	.	3p21.1	.	.	.	.	.	.
known	https://doi.org/10.1016/j.bcmd.2015.07.008	Ferritin	3:54492049:C:G	rs533732725	0.2602	0.0386	1.557e-11	10.8077	0.0032	0.0013	0.0029	0.0087	0.0032	84.2	6.336	1	0.01183	188135	-?+	HUNT, deCODE, INTERVAL, DBDS	intronic	CACNA2D3	.	.	.	.	3p14.3	.	.	.	.	.	.
known	https://doi.org/10.1038/s42003-020-01575-z	Ferritin	3:134279147:T:C	rs10804630	-0.0301	0.0055	4.149e-08	7.38206	0.1026	0.0015	0.1022	0.1118	0.1026	67.6	6.166	2	0.04583	198516	++-	HUNT, MGI, deCODE, INTERVAL, DBDS	intergenic	RYK;LINC02004	dist=28403;dist=34429	R2=0.84 with ﻿nonsynonymous SNV rs1131262 (﻿3:134222476:T:C) in RYK inHUNT	.	.	3q22.2	.	.	.	.	.	.
novel	https://doi.org/10.1038/s42003-020-01575-z	Ferritin	4:55390940:G:A	rs6822746	-0.0206	0.0035	6.321e-09	8.19921	0.3165	0.0127	0.3134	0.3985	0.3165	11.9	2.271	2	0.3213	198516	---	HUNT, MGI, deCODE, INTERVAL, DBDS	intergenic	SRD5A3-AS1;TMEM165	dist=5360;dist=5017	.	.	.	4q12	.	.	.	.	.	.
novel	https://doi.org/10.1038/s42003-020-01575-z	Ferritin	5:53976834:G:A	rs4865796	0.0207	0.0036	6.375e-09	8.19552	0.6813	0.0015	0.6809	0.6875	0.3187	0	1.773	2	0.412	198516	+++	HUNT, MGI, deCODE, INTERVAL, DBDS	intronic	ARL15	.	.	.	.	5q11.2	.	.	.	.	.	.
novel	https://doi.org/10.1038/s42003-020-01575-z	Ferritin	5:60346208:G:A	rs79694859	0.0514	0.0087	3.228e-09	8.49107	0.0456	0.0014	0.0452	0.0539	0.0456	0	1.044	2	0.5934	198516	+++	HUNT, MGI, deCODE, INTERVAL, DBDS	intronic	PDE4D	.	.	.	Acrodysostosis 2, with or without hormone resistance, Autosomal dominant	5q12.1	.	.	.	.	.	.
novel	https://doi.org/10.1038/s42003-020-01575-z	Ferritin	5:69509789:G:A	rs35107257	0.0437	0.0076	1.081e-08	7.96617	0.0581	0.0047	0.0347	0.0591	0.0581	0	1.359	2	0.5068	198516	+++	HUNT, MGI, deCODE, INTERVAL, DBDS	exonic	OCLN	.	synonymous SNV	OCLN:NM_001205254:exon3:c.G699A:p.L233L,OCLN:NM_002538:exon3:c.G699A:p.L233L	Band-like calcification with simplified gyration and polymicrogyria, Autosomal recessive	5q13.2	.	.	.	.	.	.
novel	https://doi.org/10.1038/s42003-020-01575-z	Ferritin	5:98784160:A:G	rs970079	-0.0193	0.0033	6.996e-09	8.15515	0.463	0.0114	0.4602	0.5111	0.463	0	0.404	2	0.8171	198516	---	HUNT, MGI, deCODE, INTERVAL, DBDS	intronic	RGMB	.	.	.	.	5q15	.	.	.	.	.	.
novel	https://doi.org/10.1016/j.ajhg.2008.11.011 | https://doi.org/10.1038/ncomms5926 | https://doi.org/10.1371/journal.pone.0017390 | https://doi.org/10.1016/j.bcmd.2015.12.002 | https://doi.org/10.1016/j.bcmd.2015.07.008 | https://doi.org/10.1038/ng.456 | https://doi.org/10.1093/hmg/ddx082	Ferritin	6:26072764:C:T	rs144861591	0.1292	0.0066	6.764e-85	84.1698	0.0669	0.0018	0.0606	0.0768	0.0669	78.2	9.154	2	0.01028	198516	+++	HUNT, MGI, deCODE, INTERVAL, DBDS	intergenic	HIST1H1C;LOC108783645	dist=16293;dist=13526	R2=1.00 with nonsynonymous SNV rs1800562 (6:26092913:G:A) in HFE in HUNT.	.	.	6p22.2	.	.	.	.	.	.
novel		Ferritin	6:32795729:A:G	rs35486885	-0.0561	0.0081	5.248e-12	11.28	0.0377	0.0012	0.0358	0.043	0.0377	0	0.375	2	0.8292	198516	---	HUNT, MGI, deCODE, INTERVAL, DBDS	intergenic	HLA-DQB2;HLA-DOB	dist=32197;dist=17034	.	.	.	6p21.32	.	.	.	.	.	.
novel	.	Ferritin	6:41714097:G:A	rs13215052	-0.0317	0.0054	5.744e-09	8.24079	0.1113	0.0038	0.0942	0.1134	0.1113	0	1.713	2	0.4246	198516	---	HUNT, MGI, deCODE, INTERVAL, DBDS	intronic	TFEB	.	.	.	.	6p21.1	.	.	.	.	.	.
known	https://doi.org/10.1038/s42003-020-01575-z	Ferritin	6:43813355:T:G	rs36184164	0.0356	0.0051	2.067e-12	11.6847	0.1386	0.0056	0.1109	0.1398	0.1386	0	0.106	2	0.9483	198516	+++	HUNT, MGI, deCODE, INTERVAL, DBDS	intergenic	VEGFA;LINC02537	dist=26869;dist=31521	.	.	.	6p21.1	.	.	.	.	.	.
known	https://doi.org/10.1038/s42003-020-01575-z	Ferritin	7:30472178:C:T	rs2529440	-0.0347	0.0034	1.021e-24	23.991	0.4496	0.0028	0.4379	0.4503	0.4496	35.1	3.08	2	0.2144	198516	---	HUNT, MGI, deCODE, INTERVAL, DBDS	intronic	NOD1	.	.	.	.	7p14.3	.	.	.	.	.	.
known	https://doi.org/10.1038/s42003-020-01575-z	Ferritin	8:10711019:A:G	rs4841429	0.0562	0.0062	1.593e-19	18.7978	0.0788	0.0012	0.0726	0.0791	0.0788	67.4	6.129	2	0.04669	198516	-++	HUNT, MGI, deCODE, INTERVAL, DBDS	intergenic	C8orf74;SOX7	dist=10429;dist=12749	.	.	.	8p23.1	.	.	.	.	.	.
known	https://doi.org/10.1038/s42003-020-01575-z	Ferritin	8:23516941:A:G	rs7009973	0.0223	0.0036	3.736e-10	9.42759	0.3378	0.0073	0.3067	0.3395	0.3378	83.6	6.113	1	0.01342	141852	?-+	MGI, deCODE, INTERVAL, DBDS	intergenic	ENTPD4;SLC25A37	dist=59210;dist=12015	.	.	.	8p21.2	.	.	.	.	.	.
novel	https://doi.org/10.1038/s42003-020-01575-z	Ferritin	8:86161688:T:A	rs189899297	0.0214	0.0039	4.67e-08	7.33068	0.2634	0	0.2634	0.2634	0.2634	0	0	0	1	246139	??+	deCODE, INTERVAL, DBDS	intergenic	ATP6V0D2;SLC7A13	dist=7463;dist=52378	.	.	.	8q21.3	.	.	.	.	.	.
novel	.	Ferritin	8:108206663:T:C	rs681099	-0.0189	0.0034	1.681e-08	7.77443	0.4547	0.0016	0.4543	0.4616	0.4547	0	0.074	1	0.7861	141852	?--	MGI, deCODE, INTERVAL, DBDS	intronic	EIF3E	.	.	.	.	8q23.1	.	.	.	.	.	.
known	https://doi.org/10.1038/s42003-020-01575-z	Ferritin	8:125473052:T:A	rs2954027	-0.0235	0.0033	1.712e-12	11.7665	0.4896	0.0083	0.4554	0.4918	0.4896	52.1	4.173	2	0.1241	198516	+--	HUNT, MGI, deCODE, INTERVAL, DBDS	intergenic	TRIB1;LINC00861	dist=34647;dist=449471	.	.	.	8q24.13	.	.	.	.	.	.
known	https://doi.org/10.1038/s42003-020-01575-z	Ferritin	9:33117967:C:T	rs7865362	0.0251	0.0035	7.473e-13	12.1265	0.3468	0.0039	0.3458	0.3619	0.3468	0	0.35	2	0.8394	198516	+++	HUNT, MGI, deCODE, INTERVAL, DBDS	intronic	B4GALT1	.	R2=0.87 with nonsynonymous SNV rs3812594 (9:136474501:G:A) in SEC16A and R2=0.87 with nonsynonymous SNV rs34376913 (9:136484462:T:C) in C9orf163 in HUNT.	.	Congenital disorder of glycosylation, type IId, Autosomal recessive	9p21.1	.	.	.	.	.	.
known	https://doi.org/10.1038/ncomms5926	Ferritin	9:133264504:G:GAAACTGCC	.	0.0617	0.0048	2.48e-37	36.6055	0.8052	0	0.8052	0.8052	0.1948	0	0	0	1	246139	??+	deCODE, INTERVAL, DBDS	intronic	ABO	.	.	.	.	9q34.2	.	.	.	.	.	.
novel	.	Ferritin	9:136430122:C:T	rs72775768	-0.022	0.0037	4.18e-09	8.37882	0.2586	0.0097	0.2561	0.3159	0.2586	43.7	3.55	2	0.1695	198516	---	HUNT, MGI, deCODE, INTERVAL, DBDS	intronic	INPP5E	.	.	.	Joubert syndrome 1, Autosomal recessive;Mental retardation, truncal obesity, retinal dystrophy, and micropenis, Autosomal recessive	9q34.3	.	.	.	.	.	.
novel	.	Ferritin	10:5353707:A:G	rs9423600	0.0207	0.0038	4.815e-08	7.3174	0.2675	0.0053	0.2427	0.2873	0.2675	0	1.428	2	0.4896	198516	-++	HUNT, MGI, deCODE, INTERVAL, DBDS	intergenic	LINC02561;UCN3	dist=82471;dist=11259	.	.	.	10p15.1	.	.	.	.	.	.
known	https://doi.org/10.1038/s42003-020-01575-z	Ferritin	10:69334748:T:C	rs17476364	0.0421	0.0055	2.32e-14	13.6345	0.0947	0.0006	0.0924	0.0971	0.0947	0	0.818	2	0.6644	198516	+++	HUNT, MGI, deCODE, INTERVAL, DBDS	intronic	HK1	.	.	.	Hemolytic anemia due to hexokinase deficiency, Autosomal recessive;Neuropathy, hereditary motor and sensory, Russe type, Autosomal recessive	10q22.1	.	.	.	.	.	.
novel	.	Ferritin	10:79059375:A:G	rs704017	-0.019	0.0034	2.609e-08	7.58353	0.6224	0.0136	0.5647	0.6258	0.3776	42	3.451	2	0.1781	198516	---	HUNT, MGI, deCODE, INTERVAL, DBDS	ncRNA_intronic	ZMIZ1-AS1	.	.	.	.	10q22.3	.	.	.	.	.	.
novel	https://doi.org/10.1038/s42003-020-01575-z	Ferritin	10:99583969:T:G	rs17112021	0.0245	0.0038	1.968e-10	9.70597	0.2754	0.012	0.2279	0.2784	0.2754	0	0.056	2	0.9725	198516	+++	HUNT, MGI, deCODE, INTERVAL, DBDS	intergenic	NKX2-3;SLC25A28	dist=47446;dist=26554	.	.	.	10q24.2	.	.	.	.	.	.
novel	https://doi.org/10.1038/s42003-020-01575-z	Ferritin	10:120531346:C:T	rs556393026	3.8528	0.6832	1.71e-08	7.767	0	0	0	0	0	0	0	0	1	246139	??+	deCODE, INTERVAL, DBDS	intronic	PLPP4	.	.	.	.	10q26.12	.	.	.	.	.	.
known	https://doi.org/10.1038/s42003-020-01575-z	Ferritin	11:2211323:T:G	rs12419620	-0.0313	0.0045	5.646e-12	11.2483	0.1623	0.0012	0.1598	0.167	0.1623	0	0.914	2	0.633	198516	+--	HUNT, MGI, deCODE, INTERVAL, DBDS	intergenic	MIR4686;ASCL2	dist=38185;dist=57175	.	.	.	11p15.5	.	.	.	.	.	.
novel	.	Ferritin	11:10105762:C:T	rs7102016	0.0184	0.0033	3.357e-08	7.47405	0.5559	0.0022	0.5463	0.5591	0.4441	0	0.989	2	0.6099	198516	+++	HUNT, MGI, deCODE, INTERVAL, DBDS	intronic	SBF2	.	.	.	Charcot-Marie-Tooth disease, type 4B2, Autosomal recessive	11p15.4	.	.	.	.	.	.
known	https://doi.org/10.1038/s42003-020-01575-z	Ferritin	11:47738526:T:C	rs12807014	-0.0283	0.0038	7.341e-14	13.1342	0.2462	0.0124	0.2431	0.2966	0.2462	0	0.492	2	0.7821	198516	---	HUNT, MGI, deCODE, INTERVAL, DBDS	intronic	FNBP4	.	.	.	.	11p11.2	.	.	.	.	.	.
known	https://doi.org/10.1038/s42003-020-01575-z	Ferritin	11:60393365:G:A	rs4938939	0.0221	0.0036	1.394e-09	8.85574	0.2926	0.0065	0.2651	0.3167	0.2926	0	0.397	2	0.8198	198516	+++	HUNT, MGI, deCODE, INTERVAL, DBDS	intronic	MS4A7	.	.	.	.	11q12.2	.	.	.	.	.	.
novel	https://doi.org/10.1038/s42003-020-01575-z	Ferritin	11:122634636:G:T	rs10750215	0.0211	0.0037	1.461e-08	7.83535	0.4173	0.0101	0.3778	0.4199	0.4173	0	0.052	2	0.9743	198516	+++	HUNT, MGI, deCODE, INTERVAL, DBDS	intergenic	MIR100HG;UBASH3B	dist=211765;dist=21086	.	.	.	11q24.1	.	.	.	.	.	.
known	https://doi.org/10.1038/s42003-020-01575-z	Ferritin	12:50988449:T:C	rs161044	-0.0743	0.0078	1.138e-21	20.9439	0.9572	0.0048	0.9384	0.9585	0.0428	0	0.72	2	0.6976	198516	---	HUNT, MGI, deCODE, INTERVAL, DBDS	intronic	SLC11A2	.	R2=1.00 with nonsynonymous SNV rs445520 (12:51009122:T:G) in SLC11A2 in HUNT.	.	Anemia, hypochromic microcytic, with iron overload 1, Autosomal recessive	12q13.12	.	.	.	.	.	.
novel	https://doi.org/10.1038/s42003-020-01575-z	Ferritin	13:26954382:T:C	rs9512463	-0.0237	0.004	4.766e-09	8.32185	0.7745	0.0085	0.7369	0.784	0.2255	0	1.668	2	0.4342	198516	---	HUNT, MGI, deCODE, INTERVAL, DBDS	intergenic	GPR12;USP12	dist=193596;dist=111774	.	.	.	13q12.13	.	.	.	.	.	.
novel	https://doi.org/10.1038/s42003-020-01575-z	Ferritin	14:23166004:G:T	rs28715334	0.0244	0.0042	6.435e-09	8.19145	0.2029	0.0048	0.1799	0.2041	0.2029	0	1.293	2	0.5238	198516	+++	HUNT, MGI, deCODE, INTERVAL, DBDS	intronic	SLC7A8	.	.	.	.	14q11.2	.	.	.	.	.	.
known	https://doi.org/10.1038/s42003-020-01575-z	Ferritin	14:33941686:T:C	rs996347	0.0492	0.0035	9.042e-45	44.0437	0.3411	0.0019	0.3408	0.3582	0.3411	0	0.387	2	0.8241	198516	+++	HUNT, MGI, deCODE, INTERVAL, DBDS	intronic	EGLN3	.	.	.	.	14q13.1	.	.	.	.	.	.
novel	https://doi.org/10.1038/s42003-020-01575-z	Ferritin	15:41682111:T:G	rs764195359	-0.3016	0.0506	2.571e-09	8.5899	0.002	0.0002	0.0008	0.002	0.002	8.3	1.09	1	0.2964	141852	?+-	MGI, deCODE, INTERVAL, DBDS	intronic	MGA	.	.	.	.	15q15.1	.	.	.	.	.	.
known	https://doi.org/10.1038/s42003-020-01575-z	Ferritin	15:45085897:G:GTAAA	rs10685744	-0.1472	0.0065	8.22e-113	112.085	0.0813	0	0.0813	0.0813	0.0813	0	0	0	1	246139	??-	deCODE, INTERVAL, DBDS	intergenic	SORD;DUOX2	dist=8712;dist=6753	R2=0.78 with nonsynonymous SNV rs57659670 (15:45106240:T:C) in DUOX2 in 1000Genomes (https://ldlink.nci.nih.gov/)	.	.	15q21.1	.	.	.	.	.	.
known	https://doi.org/10.1038/s42003-020-01575-z	Ferritin	15:65631408:G:C	rs12917564	-0.0242	0.0042	7.262e-09	8.13894	0.2064	0.0064	0.1782	0.2079	0.2064	0	0.187	2	0.9107	198516	---	HUNT, MGI, deCODE, INTERVAL, DBDS	intronic	SLC24A1	.	R2=1.00 with nonsynonymous SNV rs3743171 (15:65624189:A:T) in SLC24A1 in HUNT	.	Night blindness, congenital stationary (complete), 1D, autosomal recessive, Autosomal recessive	15q22.31	.	.	.	.	.	.
novel	https://doi.org/10.1038/s42003-020-01575-z	Ferritin	15:78478844:T:C	rs11634990	-0.0268	0.0045	1.998e-09	8.6994	0.1701	0.0032	0.1563	0.1738	0.1701	0	0.07	2	0.9654	198516	---	HUNT, MGI, deCODE, INTERVAL, DBDS	intronic	IREB2	.	.	.	.	15q25.1	.	.	.	.	.	.
known	https://doi.org/10.1038/s42003-020-01575-z	Ferritin	16:342318:A:G	rs8047501	-0.0257	0.0034	5.176e-14	13.286	0.5974	0.0262	0.4864	0.6039	0.4026	0	0.653	2	0.7213	198516	---	HUNT, MGI, deCODE, INTERVAL, DBDS	intronic	AXIN1	.	.	.	Hepatocellular carcinoma, somatic	16p13.3	.	.	.	.	.	.
known	https://doi.org/10.1038/s42003-020-01575-z	Ferritin	16:4752385:G:T	rs3747602	-0.019	0.0035	3.756e-08	7.42527	0.6336	0.0036	0.6186	0.6389	0.3664	69.1	6.48	2	0.03916	198516	++-	HUNT, MGI, deCODE, INTERVAL, DBDS	exonic	ZNF500	.	synonymous SNV, R2=0.81 with nonsynonymous SNV rs737700 (16:4746392:A:G) in C16orf71 in HUNT	ZNF500:NM_021646:exon6:c.C1434A:p.A478A	.	16p13.3	.	.	.	.	.	.
known	https://doi.org/10.1038/s42003-020-01575-z	Ferritin	17:7166093:G:A	rs186021206	0.2105	0.0243	4.296e-18	17.3669	0.0047	0.0009	0.0044	0.0081	0.0047	75.2	8.07	2	0.01769	198516	+-+	HUNT, MGI, deCODE, INTERVAL, DBDS	intergenic	ASGR2;ASGR1	dist=51282;dist=7338		.	.	17p13.1	.	.	.	.	.	.
known	https://doi.org/10.1038/s42003-020-01575-z	Ferritin	17:9890100:A:T	rs55789050	-0.0264	0.0035	6.771e-14	13.1693	0.3541	0.0135	0.2975	0.3575	0.3541	0	1.246	2	0.5363	198516	---	HUNT, MGI, deCODE, INTERVAL, DBDS	UTR3	GLP2R	NM_004246:c.*395A>T	R2=0.98 with nonsynonymous SNV rs17681684 (17:9889451:G:A) in GLP2R in HUNT.	.	.	17p13.1	.	.	.	.	.	.
novel	https://doi.org/10.1038/s42003-020-01575-z	Ferritin	17:46775246:A:C	rs62074125	0.0208	0.0038	3.752e-08	7.42574	0.2884	0.0083	0.2523	0.2904	0.2884	0	0.294	2	0.8631	198516	+++	HUNT, MGI, deCODE, INTERVAL, DBDS	intronic	WNT3	.	.	.	.	17q21.31	.	.	.	.	.	.
known	https://doi.org/10.1038/ncomms5926	Ferritin	17:58358748:C:T	rs34523089	0.0662	0.0045	4.518e-48	47.3451	0.1636	0.0019	0.1577	0.1754	0.1636	54.4	4.384	2	0.1117	198516	+++	HUNT, MGI, deCODE, INTERVAL, DBDS	exonic	RNF43	.	nonsynonymous SNV	RNF43:NM_001305545:exon8:c.G647A:p.R216H,RNF43:NM_001305544:exon9:c.G1028A:p.R343H,RNF43:NM_017763:exon9:c.G1028A:p.R343H	Sessile serrated polyposis cancer syndrome, Autosomal dominant	17q22	0.007	D	1	D	0.992	D
novel	https://doi.org/10.1038/s42003-020-01575-z	Ferritin	17:68467242:G:A	rs2952290	-0.0228	0.0041	1.911e-08	7.71874	0.7864	0.003	0.774	0.7904	0.2136	60	5.001	2	0.08205	198516	++-	HUNT, MGI, deCODE, INTERVAL, DBDS	intronic	PRKAR1A	.	R2=0.84 with nonsynonymous SNV rs883541 (17:68452981:G:A) in WIPI1 in HUNT	.	Acrodysostosis 1, with or without hormone resistance, Autosomal dominant;Adrenocortical tumor, somatic (3);Carney complex, type 1, Autosomal dominant;Myxoma, intracardiac, Autosomal dominant;Pigmented nodular adrenocortical disease, primary, 1, Autosomal dominant	17q24.2	.	.	.	.	.	.
known	https://doi.org/10.1038/s42003-020-01575-z	Ferritin	17:74944386:T:C	rs4789111	-0.0331	0.0047	1.279e-12	11.8931	0.8527	0.0071	0.826	0.8546	0.1473	58.9	4.863	2	0.08792	198516	-+-	HUNT, MGI, deCODE, INTERVAL, DBDS	intronic	OTOP3	.	R2=1.00 with nonsynonymous SNV rs1542752 (17:74942005:T:C) in OTOP3 in HUNT.	.	.	17q25.1	.	.	.	.	.	.
known	https://doi.org/10.1038/s42003-020-01575-z	Ferritin	19:5840608:C:T	rs708686	-0.0312	0.0039	6.789e-16	15.1682	0.2346	0.0155	0.2304	0.2922	0.2346	0	0.461	2	0.7941	198516	---	HUNT, MGI, deCODE, INTERVAL, DBDS	upstream	FUT6	dist=877	.	.	Fucosyltransferase 6 deficiency	19p13.3	.	.	.	.	.	.
novel	https://doi.org/10.1038/s42003-020-01575-z	Ferritin	19:15203633:G:A	rs141253118	-0.1245	0.0228	4.595e-08	7.33771	0.0045	0.0011	0.0042	0.0084	0.0045	0	0.087	1	0.7677	141852	?--	MGI, deCODE, INTERVAL, DBDS	intergenic	NOTCH3;EPHX3	dist=2638;dist=23286	.	.	.	19p13.12	.	.	.	.	.	.
known	https://doi.org/10.1038/s42003-020-01575-z	Ferritin	19:18467063:G:C	rs4808802	0.0272	0.004	1.348e-11	10.8703	0.2291	0.0053	0.2057	0.2303	0.2291	0	0.574	2	0.7506	198516	+++	HUNT, MGI, deCODE, INTERVAL, DBDS	intronic	ELL	.	.	.	.	19p13.11	.	.	.	.	.	.
known	https://doi.org/10.1038/s42003-020-01575-z	Ferritin	19:48927887:G:T	rs192331981	0.1968	0.0138	2.114e-46	45.6749	0.0169	0.0001	0.0163	0.0169	0.0169	21.8	1.278	1	0.2582	141852	?++	MGI, deCODE, INTERVAL, DBDS	intergenic	NUCB1;DHDH	dist=4515;dist=5812	.	.	.	19q13.33	.	.	.	.	.	.
novel	https://doi.org/10.1038/s42003-020-01575-z	Ferritin	20:3626822:A:G	rs2595586	-0.019	0.0034	2.197e-08	7.65817	0.4135	0.0085	0.3386	0.4149	0.4135	0	0.764	2	0.6826	198516	---	HUNT, MGI, deCODE, INTERVAL, DBDS	intronic	ATRN	.	.	.	.	20p13	.	.	.	.	.	.
novel	https://doi.org/10.1038/s42003-020-01575-z	Ferritin	20:30293309:G:A	rs6118985	-0.0239	0.0039	7.281e-10	9.13781	0.2615	0.0057	0.2205	0.2626	0.2615	0	0.094	2	0.9539	198516	---	HUNT, MGI, deCODE, INTERVAL, DBDS	intergenic	LINC01597;FRG1BP	dist=6772;dist=83855	.	.	.	20q11.1	.	.	.	.	.	.
novel		Ferritin	20:31491531:T:C	rs6088374	-0.0374	0.0045	1.939e-16	15.7124	0.169	0.0008	0.1657	0.1692	0.169	0	0.038	1	0.8445	141852	?--	MGI, deCODE, INTERVAL, DBDS	intergenic	LINC00028;HM13	dist=3957;dist=22879	.	.	.	20q11.21	.	.	.	.	.	.
known	https://doi.org/10.1038/s42003-020-01575-z	Ferritin	20:40480065:A:C	rs56206139	0.0465	0.0064	3.331e-13	12.4774	0.0782	0.0028	0.064	0.0788	0.0782	32.3	2.952	2	0.2285	198516	+++	HUNT, MGI, deCODE, INTERVAL, DBDS	intergenic	LINC01370;MAFB	dist=471536;dist=205783	.	.	.	20q12	.	.	.	.	.	.
novel	https://doi.org/10.1038/s42003-020-01575-z	Ferritin	22:35386515:A:G	rs540828131	-0.1595	0.0263	1.332e-09	8.8755	0.0069	0.0007	0.0018	0.007	0.0069	0	0	1	0.9918	141852	?--	MGI, deCODE, INTERVAL, DBDS	intronic	HMOX1	.	.	.	Heme oxygenase-1 deficiency	22q12.3	.	.	.	.	.	.
known	https://doi.org/10.1016/j.ajhg.2008.11.011 | https://doi.org/10.1182/blood-2009-07-232496 | https://doi.org/10.1093/hmg/ddq552 | https://doi.org/10.6133/apjcn.112016.04	Ferritin	22:37074001:C:A	rs2076085	0.0413	0.0034	1.043e-34	33.9817	0.5716	0.0121	0.5208	0.5748	0.4284	69	6.443	2	0.03989	198516	+++	HUNT, MGI, deCODE, INTERVAL, DBDS	intronic	TMPRSS6	.	.	.	Iron-refractory iron deficiency anemia, Autosomal recessive	22q12.3	.	.	.	.	.	.

### Sheet: ST2
Supplemental Table 2: Descriptive statistics per study
Danish Blood Donor Study (DBDS), Trøndelag Health Study (HUNT), Michigan Genomics Initiative (MGI), Transferrin saturation percentage (TSP), total iron binding capacity (TIBC)
				Biomarker					Age [years]					Sex
	Study	Unit	Sample Size	Min	1st quartile	Median	3rd quartile	Max	Min	1st quartile	Median	3rd quartile	Max	% female/male
Serum iron	HUNT	µmol/L	56667	0	11	15	19	80	19.1	36.6	48.5	62.7	103.3	53/47
	MGI	µmol/L	10504	0.358	7.697	12.172	16.647	76.433	5	43	54	65	98	58/42
	SardiNIA	µmol/L	5930	0.179089	11.5495	15.0256	19.1303	53.5476	14	29.2	41.9	57	101.3	57/43
	Interval	µmol/L	40197	1	13	17	22	369	17.6	30.2	43.7	54.6	76.4	50/50
	deCODE	µmol/L	123314	0	11	15	19	257	0.1	26.6	44.4	62.6	108.3	63/37
Serum ferritin	HUNT	µg/L	2334	0	15	29	51	880	19.5	32.4	41.15	48.2	58.3	100/0
	MGI	µg/L	9480	0.5	28.8	76.2	190.1	15895	5	43	54	65	98	58/42
	Interval	µg/L	39648	0.9	20	35	60.7	2675	17.6	30.2	43.7	54.6	76.4	50/50
	DBDS	µg/L	33727	1	33.4	51.5	80.2	5671	16.6	30.5	41.5	51.9	70.4	50/50
	deCODE	µg/L	172764	0.1	36	72	152.5	58459	0.1	26.6	44.4	62.6	108.3	59/41
TSP	HUNT	%	56664	0	19	25	32	99	19.1	36.6	48.5	62.7	103.3	53/47
	MGI	%	10381	1.042	13.397	20.765	28.906	97.492	5	43	54	65	98	58/42
	Interval	%	40163	0.3	19.6	26.3	33.9	99.3	17.6	30.2	43.7	54.6	76.4	50/50
	deCODE	%	91308	0.1	16.2	22.8	30.1	99	0.1	26.6	44.4	62.6	108.3	63/37
TIBC	HUNT	µmol/L	56667	0	36	42	47	147	19.1	36.6	48.5	62.7	103.3	53/47
	MGI	µmol/L	10399	2.148	51.373	58.175	65.067	137.472	5	43	54	65	98	58/42
	SardiNIA	µmol/L	5926	24.8	66.83	76.38	84.67	197.49	14	29.2	41.9	57	101.3	57/43
	Interval	µmol/L	40116	3.7	57	65.2	74.1	342	17.6	30.2	43.7	54.6	76.4	50/50
	deCODE	µmol/L	95314	1	56	63	71.3	189	0.1	26.6	44.4	62.6	108.3	63/37

### Sheet: ST3
Supplemental Table 3: Protein-altering custom content genotyped variants associated (p-value<5E-8) with iron traits in HUNT
Genetic variants are given as rsIDs and chromosome (Chr), position in genomic build GRCh38 (Pos38), reference (Ref) and alternate (Alt) alleles. P-value, sample size (N), minor allele frequency (MAF), annotated gene (Gene), amino acid (AAChange), variant novelty, meta-analysis index variant in the same locus (Index variant) and the distance from the index variant are given for each variant. Effect size and direction (Effect), standard error (StdErr), frequency (AltFreq) and amino acid change is given with respect to the alternative allele (Alt).
Trait	Chr	Pos38	rsID	Ref	Alt	AltFreq	Effect	SE	P-value	N	MAF	Gene	AAChange	Variant novelty	Index variant	Distance (basepairs) from meta-analysis index variant
Serum iron	6	30688723	rs374815811	G	A	0.001955	0.474855	0.0774199	8.6e-10	44248	0.001955	NRM	Arg/Trp	novel	rs1800562	4595810
Serum iron	7	100629337	.	A	T	0.000904	0.6715	0.113255	3e-09	44248	0.000904	TFR2	Trp/Arg	novel	rs2075672	-13336
TSP	6	30688723	rs374815811	G	A	0.001955	0.616705	0.0766884	8.9e-16	44246	0.001955	NRM	Arg/Trp	novel	rs79220007	4590477
TSP	6	32530185	rs701884	T	C	0.857262	-0.0613053	0.00975406	3.3e-10	44246	0.142738	HLA-DRB5	Lys/Glu	novel	rs79220007	6431939
TSP	7	100629337	.	A	T	0.000904	0.671229	0.11269	2.6e-09	44246	0.000904	TFR2	Trp/Arg	novel	rs2075672	-13336
TIBC	6	30688723	rs374815811	G	A	0.001955	-0.538412	0.0760322	1.4e-12	44248	0.001955	NRM	Arg/Trp	novel	rs1800562	4595810

### Sheet: ST4
Supplemental Table 4: Novel protein-altering variants in strong LD (D'=1 or R2>0.8) with meta-analysis index variants
Genetic variants are given as chromosome (Chr), positions in genomic build GRCh38 (Pos38), reference (Ref) and alternate (Alt) alleles. Effect size and direction (Effect), standard error (StdErr), frequency (AltFreq) with standard error (AltFreqSE), minimum, maximum and average minor allele frequencies (MinFreq, MaxFreq, MAF), study wise directions (Direction),
amino acid changes (AAChange), protein consequences (ExonicConsequence.refGene), as well as other consequense predictions (SIFT, PolyPhen2) are given with respect to the alternative allele (Alt). Linkage disequilibrium (LD) with meta-analysis index variant (Supplemental Table 1) is estimated from a reference of 5000 independent individuals from the HUNT study and given as the LD measures D' or R2.
Alternative alleles are predicted by the SIFT tool (SIFT_pred) to be deleterious (D, SIFT_score <=0.05) or tolerated (T, SIFT_score>0.05), and by the PolyPhen2 tool (PolyPhen2_HDIV_pred) to be either probably damaging (D, PolyPhen2_HDIV_score>=0.957), possibly damaging (P, 0.453<=PolyPhen2_HDIV_score<=0.956) or benigh (PolyPhen2_HDIV_score<=0.446).
Trait	Chr:Pos38:Ref:Alt	rsID	Locus novelty	LD with meta-analysis index variant	Effect	StdErr	P-value	-log10(P-value)	AltFreq	AltFreqSE	MinFreq	MaxFreq	MAF	HetISq	HetChiSq	HetDf	HetPVal	metal_N	Direction	Studies	Func.refGene	Gene.refGene	GeneDetail.refGene	ExonicFunc.refGene	AAChange.refGene	Xref.refGene	cytoBand	SIFT_score	SIFT_pred	Polyphen2_HDIV_score	Polyphen2_HDIV_pred
Iron	3:132462477:T:C	rs367731784	known	D'=1.00	-1.0172	0.1217	6.492e-17	16.1876	0.0009	0	0.0009	0.0009	0.0009	0	0	0	1	56667	-???	HUNT	exonic	DNAJC13	.	nonsynonymous SNV	DNAJC13:NM_001329126:exon16:c.T1724C:p.M575T,DNAJC13:NM_015268:exon16:c.T1724C:p.M575T	.	3q22.1	0.002	D	0.883	P
Iron	10:63168063:C:G	rs1935	novel	R2=0.96	0.02	0.0032	5.762e-10	9.23943	0.5159	0.0128	0.4795	0.5242	0.4841	0	0.458	3	0.9279	236612	++++	HUNT, MGI, deCODE, INTERVAL, SardiNIA	exonic	JMJD1C	.	nonsynonymous SNV	JMJD1C:NM_001322254:exon24:c.G6948C:p.E2316D,JMJD1C:NM_001282948:exon25:c.G7059C:p.E2353D,JMJD1C:NM_001318153:exon25:c.G6741C:p.E2247D,JMJD1C:NM_001322252:exon25:c.G7491C:p.E2497D,JMJD1C:NM_001322258:exon25:c.G6948C:p.E2316D,JMJD1C:NM_001318154:exon26:c.G7059C:p.E2353D,JMJD1C:NM_032776:exon26:c.G7605C:p.E2535D	.	10q21.3	0.166	T	0.355	B
Iron	12:21178615:T:C	rs4149056	novel	R2=0.90	-0.0225	0.0044	2.639e-07	6.57856	0.1638	0.0065	0.1571	0.1737	0.1638	45.7	5.525	3	0.1371	236612	-+--	HUNT, MGI, deCODE, INTERVAL, SardiNIA	exonic	SLCO1B1	.	nonsynonymous SNV	SLCO1B1:NM_006446:exon6:c.T521C:p.V174A	Hyperbilirubinemia, Rotor type, digenic, Digenic recessive	12p12.1	0.001	D	1	D
Iron	22:43928847:C:G	rs738409	novel	R2=0.87	0.0265	0.0038	4.518e-12	11.3451	0.2348	0.0084	0.2686	0.2296	0.2348	0	1.054	3	0.7882	236612	++++	HUNT, MGI, deCODE, INTERVAL, SardiNIA	exonic	PNPLA3	.	nonsynonymous SNV	PNPLA3:NM_025225:exon3:c.C444G:p.I148M	.	22q13.31	0.058	T	0.994	D
TSP	3:132462477:T:C	rs367731784	known	D'=1.00	0.5694	0.12499	5.22e-06	5.28233	0.0009	0	0.0009	0.0009	0.0009	0	0	0	1	56667	-???	HUNT	exonic	DNAJC13	.	nonsynonymous SNV	DNAJC13:NM_001329126:exon16:c.T1724C:p.M575T,DNAJC13:NM_015268:exon16:c.T1724C:p.M575T	.	3q22.1	0.002	D	0.883	P
TSP	10:63168063:C:G	rs1935	novel	R2=0.96	0.0207	0.0036	6.85e-09	8.16431	0.5155	0.0128	0.4794	0.5242	0.4845	0	0.503	2	0.7774	198516	+++	HUNT, MGI, deCODE, INTERVAL	exonic	JMJD1C	.	nonsynonymous SNV	JMJD1C:NM_001322254:exon24:c.G6948C:p.E2316D,JMJD1C:NM_001282948:exon25:c.G7059C:p.E2353D,JMJD1C:NM_001318153:exon25:c.G6741C:p.E2247D,JMJD1C:NM_001322252:exon25:c.G7491C:p.E2497D,JMJD1C:NM_001322258:exon25:c.G6948C:p.E2316D,JMJD1C:NM_001318154:exon26:c.G7059C:p.E2353D,JMJD1C:NM_032776:exon26:c.G7605C:p.E2535D	.	10q21.3	0.166	T	0.355	B
TIBC	1:161506415:A:G	rs9427398	novel	R2=1.00	0.0306	0.0054	1.449e-08	7.83893	0.1348	0.0178	0.1226	0.2094	0.1348	0	2.02	3	0.5683	208422	++++	HUNT, MGI, deCODE, INTERVAL, SardiNIA	exonic	FCGR2A	.	nonsynonymous SNV	FCGR2A:NM_001136219:exon3:c.A188G:p.Q63R,FCGR2A:NM_021642:exon3:c.A185G:p.Q62R	.	1q23.3	0.217	T	0	B
TIBC	1:231352778:C:T	rs2437150	novel	R2=0.89	-0.0225	0.0037	1.671e-09	8.77702	0.6232	0.0133	0.6138	0.6689	0.3768	0	2.462	3	0.4822	208422	----	HUNT, MGI, deCODE, INTERVAL, SardiNIA	exonic	SPRTN	.	nonsynonymous SNV	SPRTN:NM_032018:exon5:c.C887T:p.P296L	Ruijs-Aalfs syndrome, Autosomal recessive	1q42.2	0.293	T	0	B
TIBC	2:210675783:C:A	rs1047891	novel	R2=0.92	0.0249	0.004	4.574e-10	9.3397	0.2813	0.0228	0.2634	0.3333	0.2813	0	1.46	3	0.6914	208422	++++	HUNT, MGI, deCODE, INTERVAL, SardiNIA	exonic	CPS1	.	nonsynonymous SNV	CPS1:NM_001875:exon36:c.C4217A:p.T1406N,CPS1:NM_001122633:exon37:c.C4217A:p.T1406N,CPS1:NM_001369256:exon37:c.C4250A:p.T1417N,CPS1:NM_001369257:exon38:c.C4217A:p.T1406N	Carbamoylphosphate synthetase I deficiency, Autosomal recessive	2q34	0.245	T	0.009	B
TIBC	3:132462477:T:C	rs367731784	known	D'=1.00	-2.9988	0.1272	6.86e-123	122.164	0.0009	0	0.0009	0.0009	0.0009	0	0	0	1	56667	-???	HUNT	exonic	DNAJC13	.	nonsynonymous SNV	DNAJC13:NM_001329126:exon16:c.T1724C:p.M575T,DNAJC13:NM_015268:exon16:c.T1724C:p.M575T	.	3q22.1	0.002	D	0.883	P
TIBC	12:120516687:C:T	rs3742049	novel	R2=0.88	0.0403	0.0059	6.165e-12	11.2101	0.104	0.0268	0.0483	0.137	0.104	28.2	4.177	3	0.243	208422	++++	HUNT, MGI, deCODE, INTERVAL, SardiNIA	exonic	COQ5	.	nonsynonymous SNV	COQ5:NM_032314:exon3:c.G454A:p.A152T	.	12q24.31	0.496	T	0.051	B
TIBC	17:1745208:C:T	rs2070863	novel	R2=0.97	0.0307	0.0043	1.641e-12	11.7849	0.2334	0.0202	0.1393	0.2463	0.2334	56.9	6.96	3	0.07318	208422	++++	HUNT, MGI, deCODE, INTERVAL, SardiNIA	exonic	SERPINF2	.	nonsynonymous SNV	SERPINF2:NM_000934:exon3:c.C97T:p.R33W,SERPINF2:NM_001165920:exon3:c.C97T:p.R33W,SERPINF2:NM_001165921:exon3:c.C97T:p.R33W	Alpha-2-plasmin inhibitor deficiency, Autosomal recessive	17p13.3	0.162	T	0.97	D
TIBC	19:49542621:C:T	rs34654230	known	R2=0.85	0.0624	0.0071	1.94e-18	17.7122	0.0638	0.0064	0.0524	0.0814	0.0638	54.1	6.538	3	0.08817	208422	++++	HUNT, MGI, deCODE, INTERVAL, SardiNIA	exonic	RCN3	.	nonsynonymous SNV	RCN3:NM_020650:exon6:c.C748T:p.R250W	.	19q13.33	0.016	D	0.993	D
Ferritin	9:136474501:G:A	rs3812594	known	R2=0.87	-0.0213	0.0038	2.118e-08	7.67407	0.2414	0.0089	0.2391	0.2947	0.2414	31.2	2.907	2	0.2337	198516	---	HUNT, MGI, deCODE, INTERVAL	exonic	SEC16A	.	nonsynonymous SNV	SEC16A:NM_001276418:exon2:c.C3115T:p.R1039C,SEC16A:NM_014866:exon3:c.C3115T:p.R1039C	.	9q34.3	0.028	D	0.004	B
Ferritin	9:136484462:T:C	rs34376913	known	R2=0.87	-0.021	0.0038	4.132e-08	7.38384	0.2415	0.0087	0.2937	0.2393	0.2415	32.9	2.981	2	0.2252	198516	---	HUNT, MGI, deCODE, INTERVAL	exonic	C9orf163	.	nonsynonymous SNV	C9orf163:NM_152571:exon1:c.T14C:p.L5P	.	9q34.3	.	.	.	.
Ferritin	12:51009122:T:G	rs445520	known	R2=1.00	-0.074	0.0078	1.498e-21	20.8245	0.9575	0.0039	0.9424	0.9585	0.0425	0	0.775	2	0.6789	198516	---	HUNT, MGI, deCODE, INTERVAL	exonic	SLC11A2	.	nonsynonymous SNV	SLC11A2:NM_001174130:exon1:c.A17C:p.Y6S	Anemia, hypochromic microcytic, with iron overload 1, Autosomal recessive	12q13.12	0.428	T	0	B
Ferritin	16:4746392:A:G	rs737700	known	R2=0.81	-0.0171	0.0035	1.155e-06	5.93742	0.6705	0.0041	0.6534	0.6729	0.3295	54.7	4.417	2	0.1099	198516	++-	HUNT, MGI, deCODE, INTERVAL	exonic	C16orf71	.	nonsynonymous SNV	C16orf71:NM_139170:exon7:c.A1061G:p.Q354R	.	16p13.3	0.729	T	0	B
Ferritin	17:68452981:G:A	rs883541	novel	R2=0.84	-0.0208	0.004	1.991e-07	6.70093	0.7794	0.0019	0.7718	0.7799	0.2206	64.1	5.565	2	0.06188	198516	++-	HUNT, MGI, deCODE, INTERVAL	exonic	WIPI1	.	nonsynonymous SNV	WIPI1:NM_017983:exon2:c.C92T:p.T31I	.	17q24.2	0.227	T	0	B

### Sheet: ST5
Supplemental Table 5: LD Score regression: Genetic correlation (rg) ± standard error and p-values are given for each pair of iron status biomarkers. The matrix is symmetrical around the diagonal.
Transferrin saturation percentage (TSP), total iron binding capacity (TIBC)
	Serum iron	Serum ferritin	TSP	TIBC
Serum iron		rg: 0.1798±0.0575	rg: 0.7511±0.1557	rg: 0.1133±0.1235
		p-value: 0.0018	p-value: 1.4E-6	p-value: 0.3591
Serum ferritin	rg: 0.1798±0.0575		rg: 0.3032±0.05	rg: -0.2733±0.0466
	p-value: 0.0018		p-value: 1.3E-9	p-value: 4.4E-9
TSP	rg: 0.7511±0.1557	rg: 0.3032±0.05		rg: -0.5657±0.0785
	p-value: 1.4E-6	p-value: 1.3E-9		p-value: 5.9E-13
TIBC	rg: 0.1133±0.1235	rg: -0.2733±0.0466	rg: -0.5657±0.0785
	p-value: 0.3591	p-value: 4.4E-9	p-value: 5.9E-13

### Sheet: ST6
Supplemental Table 6: Bayesian colocalization anlaysis of iron trait loci (index variant ± 500Kb) and cis-eQTLs per tissue from GTEx v8
Genetic variants are given as rsID, chromosome (Chr), positions in genomic build GRCh38 (Pos38), reference (Ref) and alternate (Alt) alleles. Posterior probabilities that cis-eQTL and the trait locis is independent (PostProb_indep) and colocalized (PostProb_common) are given for each locus-gene pair.
Trait	Index variant in Trait Locus (Chr:Pos:Ref:Alt)	rsID	GTEx tissue	Gene Ensembl ID	HGNC Gene symbol	Gene description	PostProb_indep	PostProb_common
Serum iron	2:113109277:G:T	rs7580634	Thyroid	ENSG00000136689.18	IL1RN	Interleukin 1 receptor antagonist	0.108871	0.891064
Serum iron	2:238160555:C:T	rs13007705	Adipose_Subcutaneous	ENSG00000178752.15	ERFE	Erythroferrone	0.0214105	0.97648
Serum iron	2:238160555:C:T	rs13007705	Artery_Coronary	ENSG00000178752.15	ERFE	Erythroferrone	0.0291317	0.968164
Serum iron	2:238160555:C:T	rs13007705	Skin_Sun_Exposed_Lower_leg	ENSG00000178752.15	ERFE	Erythroferrone	0.0211731	0.976966
Serum iron	2:238160555:C:T	rs13007705	Thyroid	ENSG00000144485.10	HES6	Transcription Cofactor	0.146261	0.853739
Serum iron	3:133760386:A:G	rs8177245	Adipose_Visceral_Omentum	ENSG00000091513.14	TF	Transferrin	0.0370688	0.961566
Serum iron	6:26092913:G:A	rs1800562	Colon_Transverse	ENSG00000272810.1	.	lncRNA	0.0216148	0.977282
Serum iron	6:26092913:G:A	rs1800562	Thyroid	ENSG00000272810.1	.	lncRNA	0.200225	0.799733
Serum iron	6:26092913:G:A	rs1800562	Brain_Amygdala	ENSG00000181315.10	ZNF322	Zinc-finger protein 322	0.143231	0.855057
Serum iron	6:26092913:G:A	rs1800562	Brain_Anterior_cingulate_cortex_BA24	ENSG00000181315.10	ZNF322	Zinc-finger protein 322	0.0302438	0.969751
Serum iron	6:26092913:G:A	rs1800562	Brain_Hypothalamus	ENSG00000181315.10	ZNF322	Zinc-finger protein 322	0.027036	0.972964
Serum iron	6:26092913:G:A	rs1800562	Brain_Putamen_basal_ganglia	ENSG00000181315.10	ZNF322	Zinc-finger protein 322	0.0431014	0.956895
Serum iron	6:26092913:G:A	rs1800562	Brain_Substantia_nigra	ENSG00000181315.10	ZNF322	Zinc-finger protein 322	0.0712676	0.927311
Serum iron	6:26092913:G:A	rs1800562	Small_Intestine_Terminal_Ileum	ENSG00000181315.10	ZNF322	Zinc-finger protein 322	0.201389	0.798611
Serum iron	6:26092913:G:A	rs1800562	Testis	ENSG00000112343.10	TRIM38	Tripartite motif containing 38	0.216294	0.782307
Serum iron	6:26092913:G:A	rs1800562	Artery_Coronary	ENSG00000026950.16	BTN3A1	Butyrophilin subfamily 3 member A1	0.121509	0.878344
Serum iron	6:26092913:G:A	rs1800562	Breast_Mammary_Tissue	ENSG00000026950.16	BTN3A1	Butyrophilin subfamily 3 member A1	0.0889562	0.911044
Serum iron	6:26092913:G:A	rs1800562	Esophagus_Muscularis	ENSG00000026950.16	BTN3A1	Butyrophilin subfamily 3 member A1	0.0955831	0.904417
Serum iron	6:26092913:G:A	rs1800562	Heart_Atrial_Appendage	ENSG00000026950.16	BTN3A1	Butyrophilin subfamily 3 member A1	0.204721	0.795279
Serum iron	6:26092913:G:A	rs1800562	Nerve_Tibial	ENSG00000026950.16	BTN3A1	Butyrophilin subfamily 3 member A1	0.0684989	0.931501
Serum iron	6:26092913:G:A	rs1800562	Ovary	ENSG00000026950.16	BTN3A1	Butyrophilin subfamily 3 member A1	0.199789	0.80007
Serum iron	6:26092913:G:A	rs1800562	Brain_Cortex	ENSG00000124508.16	BTN2A2	Butyrophilin subfamily 2 member A2	0.163167	0.836771
Serum iron	6:26092913:G:A	rs1800562	Adrenal_Gland	ENSG00000274750.2	H3C6	H3 clustered histone 6	0.167702	0.828908
Serum iron	6:26092913:G:A	rs1800562	Muscle_Skeletal	ENSG00000124613.8	ZNF391	Zinc Finger Protein 391	0.121701	0.849846
Serum iron	6:26092913:G:A	rs1800562	Small_Intestine_Terminal_Ileum	ENSG00000124564.17	SLC17A3	Solute carrier family 17 member A3	0.0823956	0.917495
Serum iron	6:135081201:T:C	rs9399136	Prostate	ENSG00000112339.14	HBS1L	HBS1 like translational GTPase	0.0219845	0.976916
Serum iron	7:100642673:A:G	rs2075672	Brain_Substantia_nigra	ENSG00000078487.17	ZCWPW1	Zink finger CW-type and PWWP domain containing 1	0.220909	0.753507
Serum iron	7:100642673:A:G	rs2075672	Breast_Mammary_Tissue	ENSG00000224729.5	PCOLCE-AS1	PCOLCE antisense RNA 1 (lncRNA)	0	0.999485
Serum iron	7:100642673:A:G	rs2075672	Esophagus_Mucosa	ENSG00000106330.11	MOSPD3	Motile sperm Domain-Containing Protein 3	0.0415434	0.958457
Serum iron	14:69888141:A:C	rs1958078	Cells_Cultured_fibroblasts	ENSG00000198732.10	SMOC1	SPARC related modular calcium binding 1	0.0244491	0.975551
Serum iron	15:45102269:G:GGT	rs374974760	Muscle_Skeletal	ENSG00000140263.13	SORD	Sorbitol Dehydrogenase	0.0404894	0.928672
Serum iron	19:35459621:A:G	rs12975762	Nerve_Tibial	ENSG00000012124.16	CD22	CD22 Molecule	0.141518	0.858482
Serum iron	19:35459621:A:G	rs12975762	Nerve_Tibial	ENSG00000105695.14	MAG	Myelin Associated Glycoprotein	0.143776	0.856224
Serum iron	19:35459621:A:G	rs12975762	Nerve_Tibial	ENSG00000269553.1	.	RNA gene	0.164462	0.835533
Serum iron	22:37066896:A:G	rs855791	Brain_Caudate_basal_ganglia	ENSG00000128309.16	MPST	Mercaptopyruvate Sulfurtransferase	0.133082	0.86681
Serum iron	22:37066896:A:G	rs855791	Brain_Cortex	ENSG00000128311.13	TST	Thiosulfate Sulfurtransferase	0.0398439	0.955145
Serum iron	22:37066896:A:G	rs855791	Esophagus_Mucosa	ENSG00000100379.17	KCTD17	Potassium Channel Tetramerization Domain Containing 17	0.215783	0.784114
Serum iron	22:37066896:A:G	rs855791	Lung	ENSG00000187045.16	TMPRSS6	Transmembrane serine protease 6	0.18292	0.815782
Serum iron	22:37066896:A:G	rs855791	Liver	ENSG00000231467.2	AL022314.1	Novel transcript	0.0199374	0.964323
Serum iron	22:37066896:A:G	rs855791	Pituitary	ENSG00000231467.2	AL022314.1	Novel transcript	0.0862746	0.909996
TIBC	1:45571288:T:C	rs514595	Brain_Cerebellar_Hemisphere	ENSG00000117448.13	AKR1A1	Aldo-Keto Reductase Family 1 Member A1	0.0700062	0.8719
TIBC	1:45571288:T:C	rs514595	Brain_Cerebellum	ENSG00000117448.13	AKR1A1	Aldo-Keto Reductase Family 1 Member A1	0.161588	0.834723
TIBC	1:169549811:C:T	rs6025	Cells_Cultured_fibroblasts	ENSG00000117479.12	SLC19A2	Solute Carrier Family 19 Member 2	0.148628	0.848275
TIBC	3:133760655:T:G	rs8177247	Adipose_Visceral_Omentum	ENSG00000091513.14	TF	Transferrin	0.0367256	0.961919
TIBC	3:133760655:T:G	rs8177247	Muscle_Skeletal	ENSG00000154917.10	RAB6B	Small GTP-Binding Protein	7.09e-05	0.999596
TIBC	3:133760655:T:G	rs8177247	Small_Intestine_Terminal_Ileum	ENSG00000170819.4	BFSP2	Beaded Filament Structural Protein 2	0.145961	0.845356
TIBC	3:196082268:G:A	rs11915082	Adipose_Subcutaneous	ENSG00000207650.1	MIR570	MicroRNA 570	0.163943	0.836045
TIBC	5:52800100:C:A	rs185240714	Adipose_Subcutaneous	ENSG00000152684.10	PELO	Pelota MRNA surveillance and ribosome rescue factor	0.101235	0.896806
TIBC	5:52800100:C:A	rs185240714	Artery_Tibial	ENSG00000152684.10	PELO	Pelota MRNA surveillance and ribosome rescue factor	0.0668857	0.871183
TIBC	5:52800100:C:A	rs185240714	Cells_Cultured_fibroblasts	ENSG00000152684.10	PELO	Pelota MRNA surveillance and ribosome rescue factor	0.0440876	0.955912
TIBC	5:52800100:C:A	rs185240714	Esophagus_Mucosa	ENSG00000152684.10	PELO	Pelota MRNA surveillance and ribosome rescue factor	0.0661126	0.933845
TIBC	5:52800100:C:A	rs185240714	Nerve_Tibial	ENSG00000152684.10	PELO	Pelota MRNA surveillance and ribosome rescue factor	0.108792	0.891207
TIBC	5:52800100:C:A	rs185240714	Skin_Sun_Exposed_Lower_leg	ENSG00000152684.10	PELO	Pelota MRNA surveillance and ribosome rescue factor	0.0797112	0.920289
TIBC	5:52800100:C:A	rs185240714	Whole_Blood	ENSG00000152684.10	PELO	Pelota MRNA surveillance and ribosome rescue factor	0.0582948	0.941705
TIBC	6:26092913:G:A	rs1800562	Colon_Transverse	ENSG00000272810.1	.	RNA gene	0.0216145	0.977283
TIBC	6:26092913:G:A	rs1800562	Brain_Anterior_cingulate_cortex_BA24	ENSG00000181315.10	ZNF322	Sinc Finger protein 322	0.0596122	0.940379
TIBC	6:26092913:G:A	rs1800562	Brain_Hippocampus	ENSG00000181315.10	ZNF322	Sinc Finger protein 322	0.116203	0.883797
TIBC	6:26092913:G:A	rs1800562	Brain_Hypothalamus	ENSG00000181315.10	ZNF322	Sinc Finger protein 322	0.0906017	0.909398
TIBC	6:26092913:G:A	rs1800562	Brain_Putamen_basal_ganglia	ENSG00000181315.10	ZNF322	Sinc Finger protein 322	0.036758	0.963239
TIBC	6:26092913:G:A	rs1800562	Brain_Spinal_cord_cervical_c-1	ENSG00000181315.10	ZNF322	Sinc Finger protein 322	0.0563824	0.943102
TIBC	6:26092913:G:A	rs1800562	Brain_Substantia_nigra	ENSG00000181315.10	ZNF322	Sinc Finger protein 322	0.138756	0.858644
TIBC	6:26092913:G:A	rs1800562	Colon_Sigmoid	ENSG00000181315.10	ZNF322	Sinc Finger protein 322	0.0942913	0.905709
TIBC	6:26092913:G:A	rs1800562	Colon_Transverse	ENSG00000181315.10	ZNF322	Sinc Finger protein 322	0.10959	0.89041
TIBC	6:26092913:G:A	rs1800562	Small_Intestine_Terminal_Ileum	ENSG00000181315.10	ZNF322	Sinc Finger protein 322	0.173974	0.826026
TIBC	6:26092913:G:A	rs1800562	Colon_Transverse	ENSG00000112763.15	BTN2A1	Butyrophilin subfamily 2 member A1	0.00060977	0.998483
TIBC	6:26092913:G:A	rs1800562	Skin_Sun_Exposed_Lower_leg	ENSG00000112763.15	BTN2A1	Butyrophilin subfamily 2 member A1	0.00018247	0.999816
TIBC	6:26092913:G:A	rs1800562	Heart_Atrial_Appendage	ENSG00000204789.4	ZNF204P	Zinc Finger Protein 204, Pseudogene	0.00125207	0.950267
TIBC	6:26092913:G:A	rs1800562	Muscle_Skeletal	ENSG00000124613.8	ZNF391	Zinc Finger Protein 391	0.187336	0.770043
TIBC	6:26092913:G:A	rs1800562	Small_Intestine_Terminal_Ileum	ENSG00000124564.17	SLC17A3	Solute carrier family 17 member A3	0.0823954	0.917496
TIBC	11:61803311:T:C	rs174547	Whole_Blood	ENSG00000149485.18	FADS1	Fatty Acid Desaturase 1	0.239186	0.760663
TIBC	12:4275678:T:G	rs76895963	Artery_Tibial	ENSG00000118971.7	CCND2	Cyclin D2	0.0128594	0.978263
TIBC	12:4275678:T:G	rs76895963	Brain_Cerebellum	ENSG00000118971.7	CCND2	Cyclin D2	1.13e-05	0.997047
TIBC	12:4275678:T:G	rs76895963	Muscle_Skeletal	ENSG00000118971.7	CCND2	Cyclin D2	0	0.983738
TIBC	12:4275678:T:G	rs76895963	Nerve_Tibial	ENSG00000118971.7	CCND2	Cyclin D2	0.0214022	0.815546
TIBC	12:4275678:T:G	rs76895963	Brain_Cerebellum	ENSG00000256164.1	CCND2-AS1	CCND2 Antisense RNA1	0	0.879365
TIBC	14:70303865:A:G	rs12879801	Artery_Tibial	ENSG00000213463.4	SYNJ2BP	Synaptojanin 2 Binding Protein	0.101519	0.898481
TIBC	14:70303865:A:G	rs12879801	Nerve_Tibial	ENSG00000213463.4	SYNJ2BP	Synaptojanin 2 Binding Protein	0.0750187	0.924981
TIBC	14:70303865:A:G	rs12879801	Thyroid	ENSG00000213463.4	SYNJ2BP	Synaptojanin 2 Binding Protein	0.0891653	0.910835
TIBC	14:70303865:A:G	rs12879801	Uterus	ENSG00000213463.4	SYNJ2BP	Synaptojanin 2 Binding Protein	0.0718291	0.924377
TIBC	14:70303865:A:G	rs12879801	Stomach	ENSG00000133983.14	COX16	Cytochrome C Oxidase Assembly Factor COX16	0.21444	0.78556
TIBC	14:74768694:A:G	rs11159099	Pancreas	ENSG00000198208.11	RPS6KL1	Ribosomal Protein S6 Kinase Like 1	0.225833	0.770978
TIBC	15:45093298:A:T	rs4775744	Muscle_Skeletal	ENSG00000140263.13	SORD		0.029071	0.949621
TIBC	15:45093298:A:T	rs4775744	Skin_Not_Sun_Exposed_Suprapubic	ENSG00000140274.13	DUOXA2	Dual oxidase Maturation Factor 2	0.194193	0.80071
TIBC	16:72062328:G:A	rs34682685	Brain_Cortex	ENSG00000140830.8	TXNL4B	Thioredoxin Like 4B	0.221572	0.755497
TIBC	16:72062328:G:A	rs34682685	Brain_Substantia_nigra	ENSG00000140830.8	TXNL4B	Thioredoxin Like 4B	0.0425681	0.955542
TIBC	16:79715108:C:G	rs17767742	Thyroid	ENSG00000279378.1			0.229629	0.769196
TIBC	17:1737741:A:G	rs2287322	Cells_Cultured_fibroblasts	ENSG00000167716.18	WDR81	WD Repeat Domain 81	0.211909	0.788091
TIBC	17:1737741:A:G	rs2287322	Esophagus_Gastroesophageal_Junction	ENSG00000167716.18	WDR81	WD Repeat Domain 81	0.239596	0.760403
TIBC	17:1737741:A:G	rs2287322	Esophagus_Muscularis	ENSG00000167716.18	WDR81	WD Repeat Domain 81	0.180079	0.819828
TIBC	19:19325420:C:G	rs111234557	Whole_Blood	ENSG00000129933.20	MAU2	MAU2 Sister Chromatid Cohesion Factor	0.21135	0.78846
TIBC	19:49513222:T:G	rs111981233	Adipose_Visceral_Omentum	ENSG00000104870.12	FCGRT	Fc Fragment Of IgG Receptor And Transporter	0.234699	0.761508
TIBC	19:49513222:T:G	rs111981233	Artery_Tibial	ENSG00000104870.12	FCGRT	Fc Fragment Of IgG Receptor And Transporter	0.0425586	0.955902
TIBC	19:49513222:T:G	rs111981233	Cells_Cultured_fibroblasts	ENSG00000104870.12	FCGRT	Fc Fragment Of IgG Receptor And Transporter	0.00932976	0.99067
TIBC	19:49513222:T:G	rs111981233	Colon_Sigmoid	ENSG00000104870.12	FCGRT	Fc Fragment Of IgG Receptor And Transporter	0.0209716	0.979028
TIBC	19:49513222:T:G	rs111981233	Colon_Transverse	ENSG00000104870.12	FCGRT	Fc Fragment Of IgG Receptor And Transporter	0.0590317	0.940967
TIBC	19:49513222:T:G	rs111981233	Esophagus_Gastroesophageal_Junction	ENSG00000104870.12	FCGRT	Fc Fragment Of IgG Receptor And Transporter	0.0553648	0.944528
TIBC	19:49513222:T:G	rs111981233	Esophagus_Muscularis	ENSG00000104870.12	FCGRT	Fc Fragment Of IgG Receptor And Transporter	0.0180568	0.98194
TIBC	19:49513222:T:G	rs111981233	Lung	ENSG00000104870.12	FCGRT	Fc Fragment Of IgG Receptor And Transporter	0.0117096	0.988284
TIBC	19:49513222:T:G	rs111981233	Nerve_Tibial	ENSG00000104870.12	FCGRT	Fc Fragment Of IgG Receptor And Transporter	0.0070681	0.992932
TIBC	19:49513222:T:G	rs111981233	Skin_Not_Sun_Exposed_Suprapubic	ENSG00000104870.12	FCGRT	Fc Fragment Of IgG Receptor And Transporter	0.0149812	0.985019
TIBC	19:49513222:T:G	rs111981233	Skin_Sun_Exposed_Lower_leg	ENSG00000104870.12	FCGRT	Fc Fragment Of IgG Receptor And Transporter	0.0142442	0.985756
TIBC	19:49513222:T:G	rs111981233	Prostate	ENSG00000126464.13	PRR12	Proline Rich 12	0.197875	0.799562
TIBC	19:49513222:T:G	rs111981233	Spleen	ENSG00000126464.13	PRR12	Proline Rich 12	0.228001	0.771933
TIBC	22:37066896:A:G	rs855791	Brain_Caudate_basal_ganglia	ENSG00000128309.16	MPST	Mercaptopyruvate Sulfurtransferase	0.14199	0.852932
TSP	1:154422736:C:A	rs4133213	Artery_Tibial	ENSG00000160712.12	IL6R	Interleukin 6 Receptor	0.176936	0.822755
TSP	1:154422736:C:A	rs4133213	Colon_Transverse	ENSG00000160712.12	IL6R	Interleukin 6 Receptor	0.192311	0.807289
TSP	2:238160555:C:T	rs13007705	Adipose_Subcutaneous	ENSG00000178752.15	ERFE	Erythroferrone	0.0188416	0.979041
TSP	2:238160555:C:T	rs13007705	Artery_Coronary	ENSG00000178752.15	ERFE	Erythroferrone	0.0292644	0.967794
TSP	2:238160555:C:T	rs13007705	Skin_Sun_Exposed_Lower_leg	ENSG00000178752.15	ERFE	Erythroferrone	0.0204001	0.977597
TSP	2:238160555:C:T	rs13007705	Thyroid	ENSG00000144485.10	HES6	Hes Family BHLH Transcription Factor 6	0.170467	0.829533
TSP	3:133761348:C:T	rs8177253	Adipose_Visceral_Omentum	ENSG00000091513.14	TF	Transferrin	0.0367931	0.96185
TSP	6:26098246:T:C	rs79220007	Colon_Transverse	ENSG00000272810.1		RNA gene	0.0216145	0.977283
TSP	6:26098246:T:C	rs79220007	Thyroid	ENSG00000272810.1		lncRNA	0.200251	0.799707
TSP	6:26098246:T:C	rs79220007	Brain_Anterior_cingulate_cortex_BA24	ENSG00000181315.10	ZNF322	Zinc Finger Protein 332	0.231048	0.76894
TSP	6:26098246:T:C	rs79220007	Brain_Hypothalamus	ENSG00000181315.10	ZNF322	Zinc Finger Protein 332	0.2321	0.7679
TSP	6:26098246:T:C	rs79220007	Brain_Spinal_cord_cervical_c-1	ENSG00000181315.10	ZNF322	Zinc Finger Protein 332	0.242104	0.757138
TSP	6:26098246:T:C	rs79220007	Testis	ENSG00000112343.10	ZNF322	Zinc Finger Protein 332	0.216577	0.782021
TSP	6:26098246:T:C	rs79220007	Ovary	ENSG00000026950.16	BTN3A1	Butyrophilin subfamily 3 member A1	0.225143	0.774699
TSP	6:26098246:T:C	rs79220007	Brain_Cortex	ENSG00000124508.16	BTN2A2	Butyrophilin subfamily 2 member A2	0.167617	0.832319
TSP	6:26098246:T:C	rs79220007	Colon_Transverse	ENSG00000112763.15	BTN2A1	Butyrophilin subfamily 2 member A1	0.00060977	0.998483
TSP	6:26098246:T:C	rs79220007	Skin_Sun_Exposed_Lower_leg	ENSG00000112763.15	BTN2A1	Butyrophilin subfamily 2 member A1	0.00021261	0.999786
TSP	6:26098246:T:C	rs79220007	Heart_Atrial_Appendage	ENSG00000204789.4	ZNF204P	Zinc Finger Protein 204, Pseudogene	0.00076019	0.951685
TSP	6:26098246:T:C	rs79220007	Muscle_Skeletal	ENSG00000124613.8	ZNF391	Zinc Finger Protein 391	0.0846306	0.894919
TSP	6:26098246:T:C	rs79220007	Small_Intestine_Terminal_Ileum	ENSG00000124564.17	SLC17A3	Solute carrier family 17 member A3	0.0834562	0.916434
TSP	6:26098246:T:C	rs79220007	Colon_Transverse	ENSG00000261584.1		lncRNA	0.011662	0.988325
TSP	6:135081201:T:C	rs9399136	Prostate	ENSG00000112339.14	HBS1L	HBS1 like translational GTPase	0.0220034	0.976897
TSP	7:100642673:A:G	rs2075672	Brain_Substantia_nigra	ENSG00000078487.17	ZCWPW1	Zinc Finger CW-Type And PWWP Domain Containing 1	0.219827	0.754551
TSP	7:100642673:A:G	rs2075672	Colon_Sigmoid	ENSG00000146830.9	GIGYF1	GRB10 Interacting GYF Protein 1	0.227374	0.772459
TSP	7:100642673:A:G	rs2075672	Esophagus_Gastroesophageal_Junction	ENSG00000146830.9	GIGYF1	GRB10 Interacting GYF Protein 1	0.132303	0.853506
TSP	7:100642673:A:G	rs2075672	Testis	ENSG00000214309.4	MBLAC1	Metallo-Beta-Lactamase Domain Containing 1	0.211772	0.757531
TSP	7:100642673:A:G	rs2075672	Breast_Mammary_Tissue	ENSG00000224729.5	PCOLCE-AS1	PCOLCE antisense RNA 1	0	0.999485
TSP	7:100642673:A:G	rs2075672	Esophagus_Mucosa	ENSG00000106330.11	MOSPD3	Motile sperm Domain-Containing Protein 3	0.044728	0.955272
TSP	14:69888141:A:C	rs1958078	Cells_Cultured_fibroblasts	ENSG00000198732.10	SMOC1	SPARC related modular calcium binding 1	0.024451	0.975547
TSP	15:44937129:T:C	rs7165401	Muscle_Skeletal	ENSG00000140263.13	SORD	Sorbitol Dehydrogenase	0.0985567	0.842337
TSP	15:44937129:T:C	rs7165401	Skin_Sun_Exposed_Lower_leg	ENSG00000140279.12	DUOX2	Dual Oxidase 2	0.237316	0.762684
TSP	19:35458521:A:T	rs36152188	Nerve_Tibial	ENSG00000012124.16	CD22	CD22 Molecule	0.129553	0.870447
TSP	19:35458521:A:T	rs36152188	Nerve_Tibial	ENSG00000105695.14	MAG	Myelin Associated Glycoprotein	0.13209	0.86791
TSP	19:35458521:A:T	rs36152188	Nerve_Tibial	ENSG00000269553.1		lncRNA	0.146815	0.853181
TSP	22:37066896:A:G	rs855791	Brain_Caudate_basal_ganglia	ENSG00000128309.16	MPST	Mercaptopyruvate Sulfurtransferase	0.206304	0.793532
TSP	22:37066896:A:G	rs855791	Brain_Cortex	ENSG00000128311.13	TST	Thiosulfate Sulfurtransferase	0.0337614	0.961838
TSP	22:37066896:A:G	rs855791	Esophagus_Mucosa	ENSG00000100379.17	KCTD17	Potassium Channel Tetramerization Domain Containing 17	0.220848	0.779046
TSP	22:37066896:A:G	rs855791	Lung	ENSG00000187045.16	TMPRSS6	Transmembrane serine protease 6	0.182362	0.816344
TSP	22:37066896:A:G	rs855791	Liver	ENSG00000231467.2	AL022314.1	lncRNA	0.0199374	0.964323
TSP	22:37066896:A:G	rs855791	Pituitary	ENSG00000231467.2	AL022314.1	lncRNA	0.0869031	0.909343
Ferritin	1:20572021:C:A	rs477190	Colon_Transverse	ENSG00000158825.5	CDA	Cytidine Deaminase	0.180873	0.816732
Ferritin	1:20572021:C:A	rs477190	Spleen	ENSG00000158825.5	CDA	Cytidine Deaminase	0.0609159	0.937385
Ferritin	1:20572021:C:A	rs477190	Esophagus_Gastroesophageal_Junction	ENSG00000183114.7	FAM43B	Family With Sequence Similarity 43 Member B	0.0559013	0.942459
Ferritin	1:22246214:G:A	rs79052526	Skin_Not_Sun_Exposed_Suprapubic	ENSG00000162552.14	WNT4	Wnt Family Member 4	0.196146	0.803032
Ferritin	1:169549811:C:T	rs6025	Cells_Cultured_fibroblasts	ENSG00000117479.12	SLC19A2	Solute Carrier Family 19 Member 2	0.183842	0.8124
Ferritin	2:120548864:G:A	rs17050272	Testis	ENSG00000237614.1		lncRNA	0.0396162	0.960267
Ferritin	2:189563467:G:A	rs7596205	Cells_Cultured_fibroblasts	ENSG00000138381.9	ASNSD1	Asparagine Synthetase Domain Containing 1	0.0905429	0.909457
Ferritin	2:189563467:G:A	rs7596205	Colon_Sigmoid	ENSG00000128699.13	ORMDL1	ORMDL Sphingolipid Biosynthesis Regulator 1	0.154536	0.845464
Ferritin	2:189563467:G:A	rs7596205	Esophagus_Gastroesophageal_Junction	ENSG00000128699.13	ORMDL1	ORMDL Sphingolipid Biosynthesis Regulator 1	0.0947398	0.90526
Ferritin	2:189563467:G:A	rs7596205	Brain_Nucleus_accumbens_basal_ganglia	ENSG00000253559.1	OSGEPL1-AS1	OSGEPL1 Antisense RNA 1	0.144482	0.855357
Ferritin	2:189563467:G:A	rs7596205	Lung	ENSG00000253559.1	OSGEPL1-AS1	OSGEPL1 Antisense RNA 1	0.0921619	0.907495
Ferritin	2:189563467:G:A	rs7596205	Thyroid	ENSG00000253559.1	OSGEPL1-AS1	OSGEPL1 Antisense RNA 1	0.0628364	0.937161
Ferritin	2:189563467:G:A	rs7596205	Brain_Cortex	ENSG00000138449.10	SLC40A1	Solute Carrier Family 40 Member 1	0.207684	0.790231
Ferritin	2:189563467:G:A	rs7596205	Thyroid	ENSG00000138449.10	SLC40A1	Solute Carrier Family 40 Member 1	0.0401364	0.959863
Ferritin	5:98784160:A:G	rs970079	Brain_Caudate_basal_ganglia	ENSG00000174136.11	RGMB	Repulsive Guidance Molecule MBP Co-Receptor B	0.22566	0.762084
Ferritin	5:98784160:A:G	rs970079	Brain_Cortex	ENSG00000174136.11	RGMB	Repulsive Guidance Molecule MBP Co-Receptor B	0.0620996	0.937374
Ferritin	5:98784160:A:G	rs970079	Brain_Hypothalamus	ENSG00000174136.11	RGMB	Repulsive Guidance Molecule MBP Co-Receptor B	0.117418	0.877021
Ferritin	6:26072764:C:T	rs144861591	Colon_Transverse	ENSG00000272810.1		lncRNA	0.0281947	0.970474
Ferritin	6:26072764:C:T	rs144861591	Thyroid	ENSG00000272810.1		lncRNA	0.162952	0.837013
Ferritin	6:26072764:C:T	rs144861591	Testis	ENSG00000112343.10	TRIM38	Tripartite Motif Containing 38	0.161359	0.837581
Ferritin	6:26072764:C:T	rs144861591	Pituitary	ENSG00000283064.1		lncRNA, Antisense to HIST1H2BD	0.122875	0.867583
Ferritin	6:32795729:A:G	rs35486885	Artery_Tibial	ENSG00000213676.10	ATF6B	Activating Transcription Factor 6 Beta	0.0851258	0.913823
Ferritin	6:32795729:A:G	rs35486885	Nerve_Tibial	ENSG00000204348.9	DXO	Decapping Exoribonuclease	0.0897061	0.754195
Ferritin	6:32795729:A:G	rs35486885	Skin_Not_Sun_Exposed_Suprapubic	ENSG00000204348.9	DXO	Decapping Exoribonuclease	0.00851285	0.836985
Ferritin	6:32795729:A:G	rs35486885	Brain_Caudate_basal_ganglia	ENSG00000241106.6	HLA-DOB	Major Histocompatibility Complex, Class II, DO Beta	0.205173	0.789197
Ferritin	6:32795729:A:G	rs35486885	Brain_Hippocampus	ENSG00000241106.6	HLA-DOB	Major Histocompatibility Complex, Class II, DO Beta	0.217081	0.776961
Ferritin	6:32795729:A:G	rs35486885	Brain_Substantia_nigra	ENSG00000241106.6	HLA-DOB	Major Histocompatibility Complex, Class II, DO Beta	0.0898963	0.896783
Ferritin	6:32795729:A:G	rs35486885	Adrenal_Gland	ENSG00000250535.1	STK19B	Serine/Threonine Kinase 19B (Pseudogene)	0.191096	0.770541
Ferritin	6:32795729:A:G	rs35486885	Adipose_Subcutaneous	ENSG00000240065.7	PSMB9	Proteasome 20S Subunit Beta 9	0.232936	0.765587
Ferritin	6:32795729:A:G	rs35486885	Artery_Aorta	ENSG00000240065.7	PSMB9	Proteasome 20S Subunit Beta 9	0.219733	0.778632
Ferritin	6:32795729:A:G	rs35486885	Artery_Tibial	ENSG00000240065.7	PSMB9	Proteasome 20S Subunit Beta 9	0.234625	0.763906
Ferritin	6:32795729:A:G	rs35486885	Breast_Mammary_Tissue	ENSG00000240065.7	PSMB9	Proteasome 20S Subunit Beta 9	0.197901	0.800555
Ferritin	6:32795729:A:G	rs35486885	Colon_Sigmoid	ENSG00000240065.7	PSMB9	Proteasome 20S Subunit Beta 9	0.245863	0.752228
Ferritin	6:32795729:A:G	rs35486885	Colon_Transverse	ENSG00000240065.7	PSMB9	Proteasome 20S Subunit Beta 9	0.228711	0.769717
Ferritin	6:32795729:A:G	rs35486885	Esophagus_Mucosa	ENSG00000240065.7	PSMB9	Proteasome 20S Subunit Beta 9	0.208291	0.790133
Ferritin	6:32795729:A:G	rs35486885	Esophagus_Muscularis	ENSG00000240065.7	PSMB9	Proteasome 20S Subunit Beta 9	0.211747	0.786507
Ferritin	6:32795729:A:G	rs35486885	Muscle_Skeletal	ENSG00000240065.7	PSMB9	Proteasome 20S Subunit Beta 9	0.231891	0.766673
Ferritin	6:32795729:A:G	rs35486885	Pancreas	ENSG00000240065.7	PSMB9	Proteasome 20S Subunit Beta 9	0.198171	0.799036
Ferritin	6:32795729:A:G	rs35486885	Skin_Not_Sun_Exposed_Suprapubic	ENSG00000240065.7	PSMB9	Proteasome 20S Subunit Beta 9	0.202888	0.795593
Ferritin	6:32795729:A:G	rs35486885	Skin_Sun_Exposed_Lower_leg	ENSG00000240065.7	PSMB9	Proteasome 20S Subunit Beta 9	0.197568	0.800893
Ferritin	6:32795729:A:G	rs35486885	Spleen	ENSG00000240065.7	PSMB9	Proteasome 20S Subunit Beta 9	0.227876	0.770126
Ferritin	6:41714097:G:A	rs13215052	Esophagus_Muscularis	ENSG00000112561.17	TFEB	Transcription Factor EB	0.0948463	0.893207
Ferritin	7:30472178:C:T	rs2529440	Colon_Transverse	ENSG00000106100.10	NOD1	Nucleotide Binding Oligomerization Domain Containing 1	0.0355698	0.964396
Ferritin	7:30472178:C:T	rs2529440	Adipose_Subcutaneous	ENSG00000106113.18	CRHR2	Corticotropin Releasing Hormone Receptor 2	0.00232867	0.997671
Ferritin	7:30472178:C:T	rs2529440	Adipose_Visceral_Omentum	ENSG00000106113.18	CRHR2	Corticotropin Releasing Hormone Receptor 2	0.00232868	0.997671
Ferritin	7:30472178:C:T	rs2529440	Artery_Aorta	ENSG00000106113.18	CRHR2	Corticotropin Releasing Hormone Receptor 2	0.0151464	0.984854
Ferritin	7:30472178:C:T	rs2529440	Artery_Coronary	ENSG00000106113.18	CRHR2	Corticotropin Releasing Hormone Receptor 2	0.00250673	0.997491
Ferritin	7:30472178:C:T	rs2529440	Artery_Tibial	ENSG00000106113.18	CRHR2	Corticotropin Releasing Hormone Receptor 2	0.00699009	0.99301
Ferritin	7:30472178:C:T	rs2529440	Breast_Mammary_Tissue	ENSG00000106113.18	CRHR2	Corticotropin Releasing Hormone Receptor 2	0.00232866	0.997671
Ferritin	7:30472178:C:T	rs2529440	Colon_Sigmoid	ENSG00000106113.18	CRHR2	Corticotropin Releasing Hormone Receptor 2	0.00236708	0.997633
Ferritin	7:30472178:C:T	rs2529440	Colon_Transverse	ENSG00000106113.18	CRHR2	Corticotropin Releasing Hormone Receptor 2	0.00233021	0.99767
Ferritin	7:30472178:C:T	rs2529440	Esophagus_Gastroesophageal_Junction	ENSG00000106113.18	CRHR2	Corticotropin Releasing Hormone Receptor 2	0.00246884	0.997531
Ferritin	7:30472178:C:T	rs2529440	Esophagus_Mucosa	ENSG00000106113.18	CRHR2	Corticotropin Releasing Hormone Receptor 2	0.00233216	0.997668
Ferritin	7:30472178:C:T	rs2529440	Esophagus_Muscularis	ENSG00000106113.18	CRHR2	Corticotropin Releasing Hormone Receptor 2	0.00232866	0.997671
Ferritin	7:30472178:C:T	rs2529440	Heart_Atrial_Appendage	ENSG00000106113.18	CRHR2	Corticotropin Releasing Hormone Receptor 2	0.00232869	0.997671
Ferritin	7:30472178:C:T	rs2529440	Heart_Left_Ventricle	ENSG00000106113.18	CRHR2	Corticotropin Releasing Hormone Receptor 2	0.00232867	0.997671
Ferritin	7:30472178:C:T	rs2529440	Lung	ENSG00000106113.18	CRHR2	Corticotropin Releasing Hormone Receptor 2	0.0121092	0.987884
Ferritin	7:30472178:C:T	rs2529440	Minor_Salivary_Gland	ENSG00000106113.18	CRHR2	Corticotropin Releasing Hormone Receptor 2	0.0027528	0.997229
Ferritin	7:30472178:C:T	rs2529440	Muscle_Skeletal	ENSG00000106113.18	CRHR2	Corticotropin Releasing Hormone Receptor 2	0.00240189	0.997598
Ferritin	7:30472178:C:T	rs2529440	Nerve_Tibial	ENSG00000106113.18	CRHR2	Corticotropin Releasing Hormone Receptor 2	0.00232866	0.997671
Ferritin	7:30472178:C:T	rs2529440	Prostate	ENSG00000106113.18	CRHR2	Corticotropin Releasing Hormone Receptor 2	0.0125088	0.987304
Ferritin	7:30472178:C:T	rs2529440	Skin_Not_Sun_Exposed_Suprapubic	ENSG00000106113.18	CRHR2	Corticotropin Releasing Hormone Receptor 2	0.00249672	0.997503
Ferritin	7:30472178:C:T	rs2529440	Skin_Sun_Exposed_Lower_leg	ENSG00000106113.18	CRHR2	Corticotropin Releasing Hormone Receptor 2	0.00246184	0.997538
Ferritin	7:30472178:C:T	rs2529440	Small_Intestine_Terminal_Ileum	ENSG00000106113.18	CRHR2	Corticotropin Releasing Hormone Receptor 2	0.00251669	0.99672
Ferritin	7:30472178:C:T	rs2529440	Stomach	ENSG00000106113.18	CRHR2	Corticotropin Releasing Hormone Receptor 2	0.0109635	0.989022
Ferritin	7:30472178:C:T	rs2529440	Thyroid	ENSG00000106113.18	CRHR2	Corticotropin Releasing Hormone Receptor 2	0.00232868	0.997671
Ferritin	7:30472178:C:T	rs2529440	Uterus	ENSG00000106113.18	CRHR2	Corticotropin Releasing Hormone Receptor 2	0.0044678	0.995514
Ferritin	7:30472178:C:T	rs2529440	Vagina	ENSG00000106113.18	CRHR2	Corticotropin Releasing Hormone Receptor 2	0.00297954	0.997018
Ferritin	7:30472178:C:T	rs2529440	Muscle_Skeletal	ENSG00000241644.2	INMT	Indolethylamine N-Methyltransferase	0.0117773	0.986859
Ferritin	8:23516941:A:G	rs7009973	Muscle_Skeletal	ENSG00000147454.13	SLC25A37	Solute Carrier Family 25 Member 37	0.145064	0.854006
Ferritin	9:33117967:C:T	rs7865362	Brain_Hypothalamus	ENSG00000260947.1		lncRNA	0.11262	0.787068
Ferritin	9:133264504:G:GAAACTGCC	.	Uterus	ENSG00000175164.13	ABO	ABO Blood Group	0.0334817	0.965843
Ferritin	9:133264504:G:GAAACTGCC	.	Whole_Blood	ENSG00000175164.13	ABO	ABO Blood Group	0.0265477	0.973452
Ferritin	15:45085897:G:GTAAA	rs10685744	Brain_Cerebellar_Hemisphere	ENSG00000138606.19	SHF	Src Homology 2 Domain Containing F	0.170708	0.829265
Ferritin	15:45085897:G:GTAAA	rs10685744	Muscle_Skeletal	ENSG00000140263.13	SORD	Sorbitol Dehydrogenase	0.0273188	0.952326
Ferritin	15:45085897:G:GTAAA	rs10685744	Skin_Not_Sun_Exposed_Suprapubic	ENSG00000140274.13	DUOXA2	Dual Oxidase Maturation Factor 2	0.150908	0.845075
Ferritin	15:78478844:T:C	rs11634990	Whole_Blood	ENSG00000136381.12	IREB2	Iron Responsive Element Binding Protein 2	0.203289	0.796612
Ferritin	16:342318:A:G	rs8047501	Testis	ENSG00000236829.9		lncRNA	0.0812962	0.915665
Ferritin	16:342318:A:G	rs8047501	Artery_Aorta	ENSG00000086504.15	MRPL28	Mitochondrial Ribosomal Protein L28	0.0340049	0.965994
Ferritin	16:4752385:G:T	rs3747602	Adipose_Subcutaneous	ENSG00000103199.13	ZNF500	Zinc Finger Protein 500	0.223877	0.773637
Ferritin	16:4752385:G:T	rs3747602	Artery_Aorta	ENSG00000103199.13	ZNF500	Zinc Finger Protein 500	0.216968	0.780611
Ferritin	16:4752385:G:T	rs3747602	Artery_Coronary	ENSG00000103199.13	ZNF500	Zinc Finger Protein 500	0.120357	0.878148
Ferritin	16:4752385:G:T	rs3747602	Brain_Caudate_basal_ganglia	ENSG00000103199.13	ZNF500	Zinc Finger Protein 500	0.227835	0.76963
Ferritin	16:4752385:G:T	rs3747602	Brain_Cerebellum	ENSG00000103199.13	ZNF500	Zinc Finger Protein 500	0.247011	0.750251
Ferritin	16:4752385:G:T	rs3747602	Brain_Cortex	ENSG00000103199.13	ZNF500	Zinc Finger Protein 500	0.243629	0.753668
Ferritin	16:4752385:G:T	rs3747602	Brain_Hippocampus	ENSG00000103199.13	ZNF500	Zinc Finger Protein 500	0.167451	0.828541
Ferritin	16:4752385:G:T	rs3747602	Brain_Nucleus_accumbens_basal_ganglia	ENSG00000103199.13	ZNF500	Zinc Finger Protein 500	0.243863	0.753318
Ferritin	16:4752385:G:T	rs3747602	Brain_Spinal_cord_cervical_c-1	ENSG00000103199.13	ZNF500	Zinc Finger Protein 500	0.151574	0.844005
Ferritin	16:4752385:G:T	rs3747602	Cells_Cultured_fibroblasts	ENSG00000103199.13	ZNF500	Zinc Finger Protein 500	0.130859	0.867646
Ferritin	16:4752385:G:T	rs3747602	Colon_Sigmoid	ENSG00000103199.13	ZNF500	Zinc Finger Protein 500	0.173298	0.824748
Ferritin	16:4752385:G:T	rs3747602	Esophagus_Mucosa	ENSG00000103199.13	ZNF500	Zinc Finger Protein 500	0.13364	0.864832
Ferritin	16:4752385:G:T	rs3747602	Heart_Atrial_Appendage	ENSG00000103199.13	ZNF500	Zinc Finger Protein 500	0.226387	0.771104
Ferritin	16:4752385:G:T	rs3747602	Heart_Left_Ventricle	ENSG00000103199.13	ZNF500	Zinc Finger Protein 500	0.166914	0.831203
Ferritin	16:4752385:G:T	rs3747602	Lung	ENSG00000103199.13	ZNF500	Zinc Finger Protein 500	0.122564	0.876028
Ferritin	16:4752385:G:T	rs3747602	Muscle_Skeletal	ENSG00000103199.13	ZNF500	Zinc Finger Protein 500	0.175668	0.822359
Ferritin	16:4752385:G:T	rs3747602	Ovary	ENSG00000103199.13	ZNF500	Zinc Finger Protein 500	0.16789	0.830138
Ferritin	16:4752385:G:T	rs3747602	Prostate	ENSG00000103199.13	ZNF500	Zinc Finger Protein 500	0.184617	0.813309
Ferritin	16:4752385:G:T	rs3747602	Skin_Not_Sun_Exposed_Suprapubic	ENSG00000103199.13	ZNF500	Zinc Finger Protein 500	0.223909	0.773606
Ferritin	16:4752385:G:T	rs3747602	Skin_Sun_Exposed_Lower_leg	ENSG00000103199.13	ZNF500	Zinc Finger Protein 500	0.138429	0.859995
Ferritin	16:4752385:G:T	rs3747602	Spleen	ENSG00000103199.13	ZNF500	Zinc Finger Protein 500	0.171838	0.826226
Ferritin	16:4752385:G:T	rs3747602	Stomach	ENSG00000103199.13	ZNF500	Zinc Finger Protein 500	0.239121	0.758224
Ferritin	16:4752385:G:T	rs3747602	Uterus	ENSG00000103199.13	ZNF500	Zinc Finger Protein 500	0.241443	0.755482
Ferritin	17:46775246:A:C	rs62074125	Adipose_Subcutaneous	ENSG00000120071.13	KANSL1	KAT8 Regulatory NSL Complex Subunit 1	0.0521995	0.946565
Ferritin	17:46775246:A:C	rs62074125	Adipose_Visceral_Omentum	ENSG00000120071.13	KANSL1	KAT8 Regulatory NSL Complex Subunit 1	0.0100813	0.988612
Ferritin	17:46775246:A:C	rs62074125	Artery_Aorta	ENSG00000120071.13	KANSL1	KAT8 Regulatory NSL Complex Subunit 1	0.00757151	0.991088
Ferritin	17:46775246:A:C	rs62074125	Artery_Coronary	ENSG00000120071.13	KANSL1	KAT8 Regulatory NSL Complex Subunit 1	0.0167691	0.981191
Ferritin	17:46775246:A:C	rs62074125	Artery_Tibial	ENSG00000120071.13	KANSL1	KAT8 Regulatory NSL Complex Subunit 1	0.0259496	0.972775
Ferritin	17:46775246:A:C	rs62074125	Brain_Cortex	ENSG00000120071.13	KANSL1	KAT8 Regulatory NSL Complex Subunit 1	0.0109641	0.987697
Ferritin	17:46775246:A:C	rs62074125	Brain_Hypothalamus	ENSG00000120071.13	KANSL1	KAT8 Regulatory NSL Complex Subunit 1	0.00740506	0.98823
Ferritin	17:46775246:A:C	rs62074125	Breast_Mammary_Tissue	ENSG00000120071.13	KANSL1	KAT8 Regulatory NSL Complex Subunit 1	0.0207229	0.977986
Ferritin	17:46775246:A:C	rs62074125	Colon_Transverse	ENSG00000120071.13	KANSL1	KAT8 Regulatory NSL Complex Subunit 1	0.0152304	0.982882
Ferritin	17:46775246:A:C	rs62074125	Esophagus_Gastroesophageal_Junction	ENSG00000120071.13	KANSL1	KAT8 Regulatory NSL Complex Subunit 1	0.00851658	0.990057
Ferritin	17:46775246:A:C	rs62074125	Esophagus_Muscularis	ENSG00000120071.13	KANSL1	KAT8 Regulatory NSL Complex Subunit 1	0.0200269	0.978682
Ferritin	17:46775246:A:C	rs62074125	Heart_Atrial_Appendage	ENSG00000120071.13	KANSL1	KAT8 Regulatory NSL Complex Subunit 1	0.00751112	0.99115
Ferritin	17:46775246:A:C	rs62074125	Heart_Left_Ventricle	ENSG00000120071.13	KANSL1	KAT8 Regulatory NSL Complex Subunit 1	0.0119024	0.986403
Ferritin	17:46775246:A:C	rs62074125	Lung	ENSG00000120071.13	KANSL1	KAT8 Regulatory NSL Complex Subunit 1	0.0376835	0.961064
Ferritin	17:46775246:A:C	rs62074125	Nerve_Tibial	ENSG00000120071.13	KANSL1	KAT8 Regulatory NSL Complex Subunit 1	0.0348228	0.963912
Ferritin	17:46775246:A:C	rs62074125	Ovary	ENSG00000120071.13	KANSL1	KAT8 Regulatory NSL Complex Subunit 1	0.0744588	0.902342
Ferritin	17:46775246:A:C	rs62074125	Pancreas	ENSG00000120071.13	KANSL1	KAT8 Regulatory NSL Complex Subunit 1	0.00719897	0.991413
Ferritin	17:46775246:A:C	rs62074125	Prostate	ENSG00000120071.13	KANSL1	KAT8 Regulatory NSL Complex Subunit 1	0.00763219	0.991045
Ferritin	17:46775246:A:C	rs62074125	Spleen	ENSG00000120071.13	KANSL1	KAT8 Regulatory NSL Complex Subunit 1	0.16771	0.818493
Ferritin	17:46775246:A:C	rs62074125	Stomach	ENSG00000120071.13	KANSL1	KAT8 Regulatory NSL Complex Subunit 1	0.00305486	0.9952
Ferritin	17:46775246:A:C	rs62074125	Testis	ENSG00000120071.13	KANSL1	KAT8 Regulatory NSL Complex Subunit 1	0.0087051	0.989872
Ferritin	17:46775246:A:C	rs62074125	Thyroid	ENSG00000120071.13	KANSL1	KAT8 Regulatory NSL Complex Subunit 1	0.0125082	0.98618
Ferritin	17:46775246:A:C	rs62074125	Whole_Blood	ENSG00000120071.13	KANSL1	KAT8 Regulatory NSL Complex Subunit 1	0.0299055	0.968828
Ferritin	17:46775246:A:C	rs62074125	Nerve_Tibial	ENSG00000185829.17	ARL17A	ADP Ribosylation Factor Like GTPase 17A	0.0347536	0.963988
Ferritin	17:46775246:A:C	rs62074125	Whole_Blood	ENSG00000185829.17	ARL17A	ADP Ribosylation Factor Like GTPase 17A	0.0236113	0.975107
Ferritin	17:46775246:A:C	rs62074125	Adipose_Subcutaneous	ENSG00000228696.8	ARL17B	ADP Ribosylation Factor Like GTPase 17B	0.0500984	0.948661
Ferritin	17:46775246:A:C	rs62074125	Artery_Tibial	ENSG00000228696.8	ARL17B	ADP Ribosylation Factor Like GTPase 17B	0.026082	0.972635
Ferritin	17:46775246:A:C	rs62074125	Breast_Mammary_Tissue	ENSG00000228696.8	ARL17B	ADP Ribosylation Factor Like GTPase 17B	0.0186939	0.979431
Ferritin	17:46775246:A:C	rs62074125	Lung	ENSG00000228696.8	ARL17B	ADP Ribosylation Factor Like GTPase 17B	0.0187453	0.979957
Ferritin	17:46775246:A:C	rs62074125	Skin_Sun_Exposed_Lower_leg	ENSG00000228696.8	ARL17B	ADP Ribosylation Factor Like GTPase 17B	0.00902235	0.98968
Ferritin	17:46775246:A:C	rs62074125	Whole_Blood	ENSG00000228696.8	ARL17B	ADP Ribosylation Factor Like GTPase 17B	0.0493207	0.94944
Ferritin	17:46775246:A:C	rs62074125	Nerve_Tibial	ENSG00000186868.15	MAPT	Microtubule Associated Protein Tau	0.00768794	0.990477
Ferritin	17:58358748:C:T	rs34523089	Esophagus_Muscularis	ENSG00000121101.15	TEX14	Testis Expressed 14, Intercellular Bridge Forming Factor	0.18207	0.817879
Ferritin	17:58358748:C:T	rs34523089	Artery_Aorta	ENSG00000213246.6	SUPT4H1	SPT4 Homolog, DSIF Elongation Factor Subunit	0.169564	0.815364
Ferritin	17:58358748:C:T	rs34523089	Whole_Blood	ENSG00000265148.5	TSPOAP1-AS1	TSPOAP1, SUPT4H1 and RNF43 Antisense RNA1	0.0988429	0.900601
Ferritin	17:58358748:C:T	rs34523089	Thyroid	ENSG00000108375.12	RNF43	Ring Finger Protein 43	0.00446494	0.994743
Ferritin	19:48927887:G:T	rs192331981	Brain_Nucleus_accumbens_basal_ganglia	ENSG00000142233.11	NTN5	Netrin 5	0.194807	0.805156
Ferritin	19:48927887:G:T	rs192331981	Esophagus_Muscularis	ENSG00000142233.11	NTN5	Netrin 5	0.088298	0.911483
Ferritin	19:48927887:G:T	rs192331981	Spleen	ENSG00000142233.11	NTN5	Netrin 5	0.194246	0.804857
Ferritin	19:48927887:G:T	rs192331981	Esophagus_Gastroesophageal_Junction	ENSG00000104805.15	NUCB1	Nucleobindin 1	0.0440459	0.955952
Ferritin	19:48927887:G:T	rs192331981	Colon_Transverse	ENSG00000176920.11	FUT2	Fucosyltransferase 2	0.249654	0.750346
Ferritin	19:48927887:G:T	rs192331981	Esophagus_Mucosa	ENSG00000176920.11	FUT2	Fucosyltransferase 2	0.248755	0.751245
Ferritin	19:48927887:G:T	rs192331981	Minor_Salivary_Gland	ENSG00000176920.11	FUT2	Fucosyltransferase 2	0.248788	0.751212
Ferritin	19:48927887:G:T	rs192331981	Pancreas	ENSG00000176920.11	FUT2	Fucosyltransferase 2	0.248754	0.751246
Ferritin	19:48927887:G:T	rs192331981	Skin_Not_Sun_Exposed_Suprapubic	ENSG00000176920.11	FUT2	Fucosyltransferase 2	0.248832	0.751168
Ferritin	19:48927887:G:T	rs192331981	Skin_Sun_Exposed_Lower_leg	ENSG00000176920.11	FUT2	Fucosyltransferase 2	0.248776	0.751224
Ferritin	20:30293309:G:A	rs6118985	Brain_Caudate_basal_ganglia	ENSG00000238151.1	MLLT10P1	MLLT10 Pseudogene 1	0.102776	0.890603
Ferritin	20:30293309:G:A	rs6118985	Brain_Putamen_basal_ganglia	ENSG00000238151.1	MLLT10P1	MLLT10 Pseudogene 1	0.0747484	0.923597
Ferritin	20:30293309:G:A	rs6118985	Pancreas	ENSG00000277112.3	ANKRD20A21P	Ankyrin Repeat Domain 20 Family Member A21, Pseudogene	0.0785268	0.920842
Ferritin	20:30293309:G:A	rs6118985	Skin_Not_Sun_Exposed_Suprapubic	ENSG00000277112.3	ANKRD20A21P	Ankyrin Repeat Domain 20 Family Member A21, Pseudogene	0.0705717	0.929335
Ferritin	20:30293309:G:A	rs6118985	Spleen	ENSG00000277112.3	ANKRD20A21P	Ankyrin Repeat Domain 20 Family Member A21, Pseudogene	0.144268	0.85548
Ferritin	20:30293309:G:A	rs6118985	Thyroid	ENSG00000277112.3	ANKRD20A21P	Ankyrin Repeat Domain 20 Family Member A21, Pseudogene	0.107555	0.892312
Ferritin	20:30293309:G:A	rs6118985	Brain_Caudate_basal_ganglia	ENSG00000128309.16	MPST	Mercaptopyruvate Sulfurtransferase	0.0691854	0.930755
Ferritin	20:30293309:G:A	rs6118985	Liver	ENSG00000231467.2	AL022314.1	lncRNA	0.00696109	0.984086

### Sheet: ST7
Supplemental Table 7: DEPICT: Top 10 tissues prioritized for trait associated loci
Trait	MeSH term	Name	MeSH first level term	MeSH second level term	Nominal P value	False discovery rate < 5%
Iron	A03.620	Liver	Digestive System	Liver	0.000748	FALSE
Iron	A03.556.249.124	Ileum	Digestive System	Gastrointestinal Tract	0.01	FALSE
Iron	A02.835.583.443.800.800	Synovial Fluid	Musculoskeletal System	Skeleton	0.01	FALSE
Iron	A11.436.348	Hepatocytes	Cells	Epithelial Cells	0.01	FALSE
Iron	A09.371.337	Eyelids	Sense Organs	Eye	0.02	FALSE
Iron	A09.371.337.168	Conjunctiva	Sense Organs	Eye	0.02	FALSE
Iron	A02.835.232.043.300.710	Tarsal Bones	Musculoskeletal System	Skeleton	0.02	FALSE
Iron	A02.835.232.043.300	Foot Bones	Musculoskeletal System	Skeleton	0.02	FALSE
Iron	A09.371.060	Anterior Eye Segment	Sense Organs	Eye	0.02	FALSE
Iron	A02.835.232.043	Bones of Lower Extremity	Musculoskeletal System	Skeleton	0.02	FALSE
TSP	A11.436.348	Hepatocytes	Cells	Epithelial Cells	0.000584	FALSE
TSP	A03.620	Liver	Digestive System	Liver	0.00252	FALSE
TSP	A15.145.229.637.555	Leukocytes Mononuclear	Hemic and Immune Systems	Blood	0.00291	FALSE
TSP	A11.063	Antibody Producing Cells	Cells	Antibody-Producing Cells	0.00344	FALSE
TSP	A11.118.637.555.567.562	B Lymphocytes	Cells	Blood Cells	0.00344	FALSE
TSP	A02.835.583.443.800.800	Synovial Fluid	Musculoskeletal System	Skeleton	0.00691	FALSE
TSP	A03.556.124.369	Intestinal Mucosa	Digestive System	Gastrointestinal Tract	0.00691	FALSE
TSP	A11.627.340.360	Granulocyte Precursor Cells	Cells	Myeloid Cells	0.00711	FALSE
TSP	A15.145.693	Plasma	Hemic and Immune Systems	Blood	0.0074	FALSE
TSP	A15.145.229.637.555.567.562.725	Plasma Cells	Hemic and Immune Systems	Blood	0.0076	FALSE
TIBC	A11.436.348	Hepatocytes	Cells	Epithelial Cells	0.000297	FALSE
TIBC	A03.620	Liver	Digestive System	Liver	0.000532	FALSE
TIBC	A15.382.520.604.700	Spleen	Hemic and Immune Systems	Immune System	0.00407	FALSE
TIBC	A05.360.319.114.373	Fallopian Tubes	Urogenital System	Genitalia	0.00838	FALSE
TIBC	A05.360.319.114	Adnexa Uteri	Urogenital System	Genitalia	0.02	FALSE
TIBC	A05.360.319.114.630	Ovary	Urogenital System	Genitalia	0.02	FALSE
TIBC	A03.556.249.124	Ileum	Digestive System	Gastrointestinal Tract	0.02	FALSE
TIBC	A06.407.312	Gonads	Endocrine System	Endocrine Glands	0.02	FALSE
TIBC	A05.360.319	Genitalia Female	Urogenital System	Genitalia	0.02	FALSE
TIBC	A03.556.124.684	Intestine Small	Digestive System	Gastrointestinal Tract	0.02	FALSE
Ferritin	A05.810.890	Urinary Bladder	Urogenital System	Urinary Tract	0.000113	TRUE
Ferritin	A11.436.397	Keratinocytes	Cells	Epithelial Cells	0.001	TRUE
Ferritin	A03.556.875	Upper Gastrointestinal Tract	Digestive System	Gastrointestinal Tract	0.00131	TRUE
Ferritin	A15.378.316.580	Monocytes	Hemic and Immune Systems	Hematopoietic System	0.00153	TRUE
Ferritin	A11.627.624.249	Monocyte Macrophage Precursor Cells	Cells	Myeloid Cells	0.00188	TRUE
Ferritin	A03.556.875.875	Stomach	Digestive System	Gastrointestinal Tract	0.00266	TRUE
Ferritin	A15.382.812.260	Dendritic Cells	Hemic and Immune Systems	Immune System	0.0055	FALSE
Ferritin	A11.066	Antigen Presenting Cells	Cells	Antigen-Presenting Cells	0.0055	FALSE
Ferritin	A11.436	Epithelial Cells	Cells	Epithelial Cells	0.007	FALSE
Ferritin	A03.556.124.526.767	Rectum	Digestive System	Gastrointestinal Tract	0.00704	FALSE

### Sheet: ST8
Supplemental Table 8: DEPICT: Genes prioritized at FDR<0.05
Trait	Locus	Nr of genes in locus	Chromosome and position	Ensembl Gene ID	HGNC Gene symbol	Nominal P value	Gene closest to lead SNP	False discovery rate < 0.05
Iron	7:99694425;rs11773620;rs140897498;rs147680584;rs183181389;rs2075672;rs35061193;rs35722278;rs41295942;rs4134898	42	chr7:99425636-100464631	ENSG00000106327	TFR2	8.55e-10	TRUE	TRUE
Iron	rs10421599	4	chr19:35715703-35776043	ENSG00000105697	HAMP	4.19e-09	TRUE	TRUE
Iron	7:99694425;rs11773620;rs140897498;rs147680584;rs183181389;rs2075672;rs35061193;rs35722278;rs41295942;rs4134898	42	chr7:99425636-100464631	ENSG00000021461	CYP3A43	7.05e-09	FALSE	TRUE
Iron	rs77542162	2	chr17:67074847-67323323	ENSG00000154262	ABCA6	1.39e-08	FALSE	TRUE
Iron	rs28929474	1	chr14:94843084-94857030	ENSG00000197249	SERPINA1	3.64e-08	TRUE	TRUE
Iron	rs2687138	16	chr7:98923521-99332819	ENSG00000106258	CYP3A5	1.98e-07	FALSE	TRUE
Iron	rs2900478	2	chr12:21284136-21572528	ENSG00000134538	SLCO1B1	3.05e-07	TRUE	TRUE
Iron	rs116854298;rs11703148;rs2093380;rs6000495;rs7289244	1	chr22:37309670-37336491	ENSG00000100368	CSF2RB	4.89e-07	TRUE	TRUE
Iron	rs7580634	1	chr2:113864791-113891593	ENSG00000136689	IL1RN	8.04e-07	TRUE	TRUE
Iron	rs269862	3	chr15:45384848-45422136	ENSG00000140274	DUOXA2	1.48e-06	TRUE	TRUE
Iron	rs2687138	16	chr7:98923521-99332819	ENSG00000160870	CYP3A7	2.16e-06	TRUE	TRUE
Iron	rs4655764	1	chr1:65886248-66107242	ENSG00000116678	LEPR	2.5e-06	FALSE	TRUE
Iron	rs35851878;rs5756380	2	chr22:37243415-37274057	ENSG00000100365	NCF4	3.4e-06	FALSE	TRUE
Iron	rs269862	3	chr15:45384848-45422136	ENSG00000140279	DUOX2	4.73e-06	FALSE	TRUE
Iron	rs112399511;rs116956945;rs117329814;rs117442245;rs117718169;rs13056055;rs130626;rs138159140;rs140388331;rs143866791;rs144753637;rs184541349;rs2281089;rs228913;rs3218292;rs3218312;rs34374682;rs56011191;rs56271867;rs5756524;rs6000536;rs62230766;rs67024414;rs73160046;rs73160067;rs736852;rs763668;rs78029853;rs79841658;rs877166;rs9610638	9	chr22:37387163-37640488	ENSG00000187045	TMPRSS6	9.25e-06	TRUE	TRUE
Iron	rs1074849;rs116888188;rs62429819;rs9399136	3	chr6:135238528-135540311	ENSG00000118514	ALDH8A1	1.4e-05	FALSE	TRUE
Iron	7:99694425;rs11773620;rs140897498;rs147680584;rs183181389;rs2075672;rs35061193;rs35722278;rs41295942;rs4134898	42	chr7:99425636-100464631	ENSG00000160862	AZGP1	1.59e-05	TRUE	TRUE
Iron	rs61804206	3	chr1:161551101-161648444	ENSG00000072694	FCGR2B	1.68e-05	FALSE	TRUE
Iron	rs12404936;rs2228145	1	chr1:154377669-154441926	ENSG00000160712	IL6R	1.97e-05	FALSE	TRUE
Iron	rs112399511;rs116956945;rs117329814;rs117442245;rs117718169;rs13056055;rs130626;rs138159140;rs140388331;rs143866791;rs144753637;rs184541349;rs2281089;rs228913;rs3218292;rs3218312;rs34374682;rs56011191;rs56271867;rs5756524;rs6000536;rs62230766;rs67024414;rs73160046;rs73160067;rs736852;rs763668;rs78029853;rs79841658;rs877166;rs9610638	9	chr22:37387163-37640488	ENSG00000128340	RAC2	7.24e-05	FALSE	TRUE
Iron	rs61804206	3	chr1:161551101-161648444	ENSG00000162747	FCGR3B	0.000118	FALSE	TRUE
Iron	7:99694425;rs11773620;rs140897498;rs147680584;rs183181389;rs2075672;rs35061193;rs35722278;rs41295942;rs4134898	42	chr7:99425636-100464631	ENSG00000235713	-	0.000156	FALSE	TRUE
Iron	rs10421599	4	chr19:35715703-35776043	ENSG00000105699	LSR	0.000192	FALSE	TRUE
Iron	7:99694425;rs11773620;rs140897498;rs147680584;rs183181389;rs2075672;rs35061193;rs35722278;rs41295942;rs4134898	42	chr7:99425636-100464631	ENSG00000106333	PCOLCE	0.000354	TRUE	TRUE
Iron	rs141128792;rs2076112	3	chr22:38480896-38612518	ENSG00000185022	MAFF	0.000414	FALSE	TRUE
Iron	rs112399511;rs116956945;rs117329814;rs117442245;rs117718169;rs13056055;rs130626;rs138159140;rs140388331;rs143866791;rs144753637;rs184541349;rs2281089;rs228913;rs3218292;rs3218312;rs34374682;rs56011191;rs56271867;rs5756524;rs6000536;rs62230766;rs67024414;rs73160046;rs73160067;rs736852;rs763668;rs78029853;rs79841658;rs877166;rs9610638	9	chr22:37387163-37640488	ENSG00000128309	MPST	0.000647	FALSE	TRUE
Iron	rs12718598	1	chr7:50343720-50472799	ENSG00000185811	IKZF1	0.000723	TRUE	TRUE
Iron	rs112399511;rs116956945;rs117329814;rs117442245;rs117718169;rs13056055;rs130626;rs138159140;rs140388331;rs143866791;rs144753637;rs184541349;rs2281089;rs228913;rs3218292;rs3218312;rs34374682;rs56011191;rs56271867;rs5756524;rs6000536;rs62230766;rs67024414;rs73160046;rs73160067;rs736852;rs763668;rs78029853;rs79841658;rs877166;rs9610638	9	chr22:37387163-37640488	ENSG00000128311	TST	0.000947	TRUE	TRUE
Iron	7:99694425;rs11773620;rs140897498;rs147680584;rs183181389;rs2075672;rs35061193;rs35722278;rs41295942;rs4134898	42	chr7:99425636-100464631	ENSG00000085514	PILRA	0.00126	FALSE	TRUE
Iron	rs2687138	16	chr7:98923521-99332819	ENSG00000130429	ARPC1B	0.00128	FALSE	TRUE
Iron	rs200583793;rs8177235;rs8177245;rs9824452	3	chr3:133464800-133614680	ENSG00000091513	TF	0.00144	TRUE	TRUE
Iron	rs10740134	3	chr10:64893050-65384883	ENSG00000148572	NRBF2	0.00221	FALSE	TRUE
Iron	rs112399511;rs116956945;rs117329814;rs117442245;rs117718169;rs13056055;rs130626;rs138159140;rs140388331;rs143866791;rs144753637;rs184541349;rs2281089;rs228913;rs3218292;rs3218312;rs34374682;rs56011191;rs56271867;rs5756524;rs6000536;rs62230766;rs67024414;rs73160046;rs73160067;rs736852;rs763668;rs78029853;rs79841658;rs877166;rs9610638	9	chr22:37387163-37640488	ENSG00000100385	IL2RB	0.003	TRUE	TRUE
Iron	rs1800961	1	chr20:42984340-43060030	ENSG00000101076	HNF4A	0.00345	FALSE	TRUE
Iron	7:99694425;rs11773620;rs140897498;rs147680584;rs183181389;rs2075672;rs35061193;rs35722278;rs41295942;rs4134898	42	chr7:99425636-100464631	ENSG00000146839	ZAN	0.00397	FALSE	TRUE
Iron	7:99694425;rs11773620;rs140897498;rs147680584;rs183181389;rs2075672;rs35061193;rs35722278;rs41295942;rs4134898	42	chr7:99425636-100464631	ENSG00000130427	EPO	0.00455	FALSE	TRUE
Iron	7:99694425;rs11773620;rs140897498;rs147680584;rs183181389;rs2075672;rs35061193;rs35722278;rs41295942;rs4134898	42	chr7:99425636-100464631	ENSG00000214313	AZGP1P1	0.00463	FALSE	TRUE
Iron	rs269862	3	chr15:45384848-45422136	ENSG00000140254	DUOXA1	0.00713	FALSE	TRUE
Iron	rs12633819	2	chr3:66119285-66551687	ENSG00000144749	LRIG1	0.00858	TRUE	TRUE
Iron	rs10421599	4	chr19:35715703-35776043	ENSG00000105698	USF2	0.00985	FALSE	TRUE
Iron	rs12975762	1	chr19:35940617-35942667	ENSG00000126262	FFAR2	0.01	TRUE	TRUE
Iron	rs77542162	2	chr17:67074847-67323323	ENSG00000154265	ABCA5	0.01	FALSE	TRUE
TIBC	rs6025	8	chr1:169074935-169555826	ENSG00000198734	F5	6.23e-06	TRUE	TRUE
TIBC	rs34682685	5	chr16:72042643-72210777	ENSG00000257017	HP	0.00017	TRUE	TRUE
TIBC	rs142848226;rs4775744;rs1720689;rs2257231;rs56131648	2	chr15:45248900-45406542	ENSG00000140279	DUOX2	0.000171	FALSE	TRUE
TIBC	rs17580;rs28929474	10	chr14:94463616-94857030	ENSG00000197249	SERPINA1	0.000242	TRUE	TRUE
TIBC	rs12693541;rs13008704;rs60203405	1	chr2:190425305-190448484	ENSG00000138449	SLC40A1	0.000285	TRUE	TRUE
TIBC	rs11915082;rs2166804	1	chr3:195754054-195809060	ENSG00000072274	TFRC	0.000369	TRUE	TRUE
TIBC	rs17580;rs28929474	10	chr14:94463616-94857030	ENSG00000170099	SERPINA6	0.000402	FALSE	TRUE
TIBC	rs17580;rs28929474	10	chr14:94463616-94857030	ENSG00000140093	SERPINA10	0.000536	FALSE	TRUE
TIBC	rs2287322	3	chr17:1614805-1658560	ENSG00000186594	MIR22HG	0.000607	FALSE	TRUE
TIBC	rs780093	9	chr2:27505260-27746554	ENSG00000084734	GCKR	0.000939	TRUE	TRUE
TIBC	rs2287322	3	chr17:1614805-1658560	ENSG00000167711	SERPINF2	0.00109	TRUE	TRUE
TIBC	rs1292072	5	chr17:57784863-58042122	ENSG00000199004	MIR21	0.00112	TRUE	TRUE
TIBC	rs202142381	2	chr6:24424793-24537435	ENSG00000112294	ALDH5A1	0.00117	TRUE	TRUE
TIBC	rs116802140;rs13071533;rs138807091;rs189961709	8	chr3:135684515-136729927	ENSG00000114054	PCCB	0.00158	TRUE	TRUE
TIBC	rs137891701;rs422670	3	chr1:161551101-161648444	ENSG00000162747	FCGR3B	0.00225	FALSE	TRUE
TSP	rs1734911;rs183181389;rs11773620;rs140897498;rs193110643;rs2075672;rs2075673;rs35061193;rs41295942;rs62485013	42	chr7:99425636-100464631	ENSG00000106327	TFR2	1.03e-07	TRUE	TRUE
TSP	rs6025	8	chr1:169074935-169555826	ENSG00000198734	F5	2.41e-06	TRUE	TRUE
TSP	rs144972973;rs190543502	25	chr15:43036550-44955876	ENSG00000166947	EPB42	1.65e-05	FALSE	TRUE
TSP	rs1734911;rs183181389;rs11773620;rs140897498;rs193110643;rs2075672;rs2075673;rs35061193;rs41295942;rs62485013	42	chr7:99425636-100464631	ENSG00000235713	-	1.67e-05	FALSE	TRUE
TSP	rs4133213	1	chr1:154377669-154441926	ENSG00000160712	IL6R	3.71e-05	FALSE	TRUE
TSP	rs116854298;rs2093380;rs6000495	1	chr22:37309670-37336491	ENSG00000100368	CSF2RB	3.77e-05	TRUE	TRUE
TSP	rs77542162	2	chr17:67074847-67323323	ENSG00000154262	ABCA6	9.24e-05	FALSE	TRUE
TSP	rs35851878	2	chr22:37243415-37274057	ENSG00000100365	NCF4	0.000124	FALSE	TRUE
TSP	rs41300395	1	chr3:195754054-195809060	ENSG00000072274	TFRC	0.000144	TRUE	TRUE
TSP	rs10421599	4	chr19:35715703-35776043	ENSG00000105697	HAMP	0.000145	TRUE	TRUE
TSP	rs11089824;rs113509075;rs116956945;rs117329814;rs117442245;rs11913810;rs117718169;rs13056055;rs138159140;rs140388331;rs142735314;rs144753637;rs17749540;rs184541349;rs228913;rs228952;rs3218312;rs34374682;rs56271867;rs5756524;rs6000536;rs67024414;rs73160067;rs78029853;rs79841658;rs80210934;rs877166;rs9607412;rs9610638	9	chr22:37387163-37640488	ENSG00000128340	RAC2	0.000182	FALSE	TRUE
TSP	rs1734911;rs183181389;rs11773620;rs140897498;rs193110643;rs2075672;rs2075673;rs35061193;rs41295942;rs62485013	42	chr7:99425636-100464631	ENSG00000021461	CYP3A43	0.000229	FALSE	TRUE
TSP	rs11089824;rs113509075;rs116956945;rs117329814;rs117442245;rs11913810;rs117718169;rs13056055;rs138159140;rs140388331;rs142735314;rs144753637;rs17749540;rs184541349;rs228913;rs228952;rs3218312;rs34374682;rs56271867;rs5756524;rs6000536;rs67024414;rs73160067;rs78029853;rs79841658;rs80210934;rs877166;rs9607412;rs9610638	9	chr22:37387163-37640488	ENSG00000128309	MPST	0.000243	FALSE	TRUE
TSP	rs2900478	2	chr12:21284136-21572528	ENSG00000134538	SLCO1B1	0.000249	TRUE	TRUE
TSP	rs10740134	3	chr10:64893050-65384883	ENSG00000148572	NRBF2	0.000308	FALSE	TRUE
TSP	rs142848226;rs4775744;rs1720689;rs2257231;rs56131648	2	chr15:45248900-45406542	ENSG00000140279	DUOX2	0.000768	FALSE	TRUE
TSP	rs11089824;rs113509075;rs116956945;rs117329814;rs117442245;rs11913810;rs117718169;rs13056055;rs138159140;rs140388331;rs142735314;rs144753637;rs17749540;rs184541349;rs228913;rs228952;rs3218312;rs34374682;rs56271867;rs5756524;rs6000536;rs67024414;rs73160067;rs78029853;rs79841658;rs80210934;rs877166;rs9607412;rs9610638	9	chr22:37387163-37640488	ENSG00000187045	TMPRSS6	0.00097	TRUE	TRUE
TSP	rs11089824;rs113509075;rs116956945;rs117329814;rs117442245;rs11913810;rs117718169;rs13056055;rs138159140;rs140388331;rs142735314;rs144753637;rs17749540;rs184541349;rs228913;rs228952;rs3218312;rs34374682;rs56271867;rs5756524;rs6000536;rs67024414;rs73160067;rs78029853;rs79841658;rs80210934;rs877166;rs9607412;rs9610638	9	chr22:37387163-37640488	ENSG00000100385	IL2RB	0.00101	TRUE	TRUE
TSP	rs12718598	1	chr7:50343720-50472799	ENSG00000185811	IKZF1	0.00138	TRUE	TRUE
TSP	rs1074849;rs116888188;rs61593090;rs9399136	3	chr6:135238528-135540311	ENSG00000118513	MYB	0.00149	TRUE	TRUE
TSP	rs1042303;rs202142381;rs72830895;rs77600992	5	chr6:24171984-24537435	ENSG00000112294	ALDH5A1	0.00156	TRUE	TRUE
TSP	rs1734911;rs183181389;rs11773620;rs140897498;rs193110643;rs2075672;rs2075673;rs35061193;rs41295942;rs62485013	42	chr7:99425636-100464631	ENSG00000085514	PILRA	0.00186	FALSE	TRUE
TSP	rs181635026	3	chr7:98836417-98992424	ENSG00000130429	ARPC1B	0.00288	FALSE	TRUE
TSP	rs36152188	1	chr19:35940617-35942667	ENSG00000126262	FFAR2	0.00462	TRUE	TRUE
TSP	rs1074849;rs116888188;rs61593090;rs9399136	3	chr6:135238528-135540311	ENSG00000118514	ALDH8A1	0.0055	FALSE	TRUE
TSP	rs1734911;rs183181389;rs11773620;rs140897498;rs193110643;rs2075672;rs2075673;rs35061193;rs41295942;rs62485013	42	chr7:99425636-100464631	ENSG00000160862	AZGP1	0.00596	TRUE	TRUE
TSP	rs11089824;rs113509075;rs116956945;rs117329814;rs117442245;rs11913810;rs117718169;rs13056055;rs138159140;rs140388331;rs142735314;rs144753637;rs17749540;rs184541349;rs228913;rs228952;rs3218312;rs34374682;rs56271867;rs5756524;rs6000536;rs67024414;rs73160067;rs78029853;rs79841658;rs80210934;rs877166;rs9607412;rs9610638	9	chr22:37387163-37640488	ENSG00000128311	TST	0.00809	TRUE	TRUE
Ferritin	rs142350264;rs34930159;rs72288687	67	chr3:48601506-51697610	ENSG00000185909	KLHDC8B	1.12e-06	FALSE	TRUE
Ferritin	rs142350264;rs34930159;rs72288687	67	chr3:48601506-51697610	ENSG00000114737	CISH	3.77e-06	TRUE	TRUE
Ferritin	rs36184164	1	chr6:43737921-43754224	ENSG00000112715	VEGFA	4.88e-06	TRUE	TRUE
Ferritin	rs7865362	1	chr9:33104080-33167354	ENSG00000086062	B4GALT1	1.18e-05	FALSE	TRUE
Ferritin	rs1567668;rs7009973	1	chr8:23386318-23432976	ENSG00000147454	SLC25A37	2e-05	TRUE	TRUE
Ferritin	rs7102016	3	chr11:9800214-10529126	ENSG00000133805	AMPD3	3.23e-05	FALSE	TRUE
Ferritin	rs2992650;rs3738182	1	chr1:221051699-221059124	ENSG00000136630	HLX	0.000195	TRUE	TRUE
Ferritin	rs11613085;rs161044	7	chr12:51236703-51566926	ENSG00000110911	SLC11A2	0.000201	TRUE	TRUE
Ferritin	rs6088374	12	chr20:30053309-30458550	ENSG00000171552	BCL2L1	0.000292	FALSE	TRUE
Ferritin	rs1260326	9	chr2:27505260-27746554	ENSG00000084734	GCKR	0.000386	TRUE	TRUE
Ferritin	rs187106235;rs2462034;rs10685744;rs112590064;rs12591566;rs141856935;rs142848226;rs143341520;rs149675069;rs3986116;rs56131648;rs7167120;rs7168701;rs74717076;rs753414;rs76275337	4	chr15:45248900-45493373	ENSG00000140279	DUOX2	0.000388	FALSE	TRUE
Ferritin	rs10268380;rs24003;rs2529440	6	chr7:30464143-30797218	ENSG00000106100	NOD1	0.000496	TRUE	TRUE
Ferritin	rs6088374	12	chr20:30053309-30458550	ENSG00000101306	MYLK2	0.0005	FALSE	TRUE
Ferritin	rs1123109;rs1439816;rs59542961;rs60203405;rs735831;rs7596205	1	chr2:190425305-190448484	ENSG00000138449	SLC40A1	0.000712	TRUE	TRUE
Ferritin	rs142350264;rs34930159;rs72288687	67	chr3:48601506-51697610	ENSG00000114738	MAPKAPK3	0.000786	FALSE	TRUE
Ferritin	rs142350264;rs34930159;rs72288687	67	chr3:48601506-51697610	ENSG00000068001	HYAL2	0.000929	FALSE	TRUE
Ferritin	rs56206139	1	chr20:39314488-39317880	ENSG00000204103	MAFB	0.00145	TRUE	TRUE
Ferritin	rs7102016	3	chr11:9800214-10529126	ENSG00000148926	ADM	0.00153	FALSE	TRUE
Ferritin	rs35107257	8	chr5:68485375-69006341	ENSG00000152939	MARVELD2	0.00175	FALSE	TRUE
Ferritin	rs28362844	6	chr19:49141328-49250166	ENSG00000105538	RASIP1	0.00177	FALSE	TRUE
Ferritin	rs12807014	13	chr11:47376411-47870107	ENSG00000066336	SPI1	0.00181	FALSE	TRUE
Ferritin	rs4789111	1	chr17:72912176-72919351	ENSG00000182040	USH1G	0.00184	TRUE	TRUE
Ferritin	rs11613085;rs161044	7	chr12:51236703-51566926	ENSG00000185432	METTL7A	0.00188	FALSE	TRUE
Ferritin	rs6088374	12	chr20:30053309-30458550	ENSG00000179772	FOXS1	0.00262	FALSE	TRUE
Ferritin	rs4841429	2	chr8:10463859-10697357	ENSG00000171056	SOX7	0.00315	FALSE	TRUE
Ferritin	rs704017	2	chr10:80703085-81076285	ENSG00000108175	ZMIZ1	0.00333	TRUE	TRUE
Ferritin	rs2076085;rs733655;rs9619658	2	chr22:37447779-37505603	ENSG00000187045	TMPRSS6	0.00362	TRUE	TRUE
Ferritin	rs111720587;rs11658974;rs117356097;rs118120854;rs147374945;rs2257205;rs34348776;rs34523089;rs35258348;rs62082141;rs6503858;rs71372835;rs75751534;rs12452208;rs151107127;rs62083338;rs74756834;rs77336819	17	chr17:56378598-57479095	ENSG00000108375	RNF43	0.00367	TRUE	TRUE
Ferritin	rs4656683;rs6025	8	chr1:169074935-169555826	ENSG00000198734	F5	0.00396	TRUE	TRUE
Ferritin	rs6088374	12	chr20:30053309-30458550	ENSG00000101294	HM13	0.00407	FALSE	TRUE

### Sheet: ST9
Supplemental Table 9: DEPICT: Top 10 gene sets prioritized per trait
Trait	Original gene set ID	Original gene set description	Nominal P value	False discovery rate < 5%
Iron	MP:0010025	decreased total body fat amount	2.12e-08	TRUE
Iron	MP:0000920	abnormal myelination	5.02e-07	TRUE
Iron	ENSG00000163737	PF4 PPI subnetwork	6.23e-07	TRUE
Iron	GO:0006953	acute-phase response	1.73e-06	TRUE
Iron	ENSG00000204319	ENSG00000204319 PPI subnetwork	1.84e-06	TRUE
Iron	ENSG00000057593	F7 PPI subnetwork	2.5e-06	TRUE
Iron	GO:0016810	hydrolase activity, acting on carbon-nitrogen (but not peptide) bonds	2.64e-06	TRUE
Iron	MP:0005318	decreased triglyceride level	3.57e-06	TRUE
Iron	MP:0000662	abnormal branching of the mammary ductal tree	4.12e-06	TRUE
Iron	MP:0005319	abnormal enzyme/ coenzyme level	5.28e-06	TRUE
TSP	MP:0005319	abnormal enzyme/ coenzyme level	1.26e-06	TRUE
TSP	GO:0034637	cellular carbohydrate biosynthetic process	4.68e-06	TRUE
TSP	MP:0000609	abnormal liver physiology	1.39e-05	TRUE
TSP	ENSG00000189162	ENSG00000189162 PPI subnetwork	2.35e-05	TRUE
TSP	MP:0000662	abnormal branching of the mammary ductal tree	3.45e-05	TRUE
TSP	MP:0005179	decreased circulating cholesterol level	3.82e-05	TRUE
TSP	MP:0000221	decreased leukocyte cell number	3.94e-05	TRUE
TSP	GO:0019216	regulation of lipid metabolic process	6.11e-05	FALSE
TSP	GO:0008610	lipid biosynthetic process	6.22e-05	FALSE
TSP	GO:0043498	cell surface binding	6.25e-05	FALSE
Ferritin	MP:0006355	abnormal sixth branchial arch artery morphology	2.3e-06	TRUE
Ferritin	MP:0005562	decreased mean corpuscular hemoglobin	1.77e-05	FALSE
Ferritin	MP:0000208	decreased hematocrit	1.77e-05	FALSE
Ferritin	GO:0034101	erythrocyte homeostasis	2.22e-05	FALSE
Ferritin	GO:0030218	erythrocyte differentiation	2.62e-05	FALSE
Ferritin	ENSG00000131759	RARA PPI subnetwork	3.44e-05	FALSE
Ferritin	GO:0048872	homeostasis of number of cells	4.59e-05	FALSE
Ferritin	GO:0071495	cellular response to endogenous stimulus	5.25e-05	FALSE
Ferritin	MP:0002874	decreased hemoglobin content	7.38e-05	FALSE
Ferritin	GO:0046915	transition metal ion transmembrane transporter activity	0.000109	FALSE
TIBC	GO:0019210	kinase inhibitor activity	2.58e-06	FALSE
TIBC	MP:0004151	decreased circulating iron level	5.63e-06	FALSE
TIBC	GO:0004860	protein kinase inhibitor activity	6.88e-06	FALSE
TIBC	MP:0001711	abnormal placenta morphology	8.42e-06	FALSE
TIBC	MP:0003333	liver fibrosis	8.66e-06	FALSE
TIBC	MP:0000208	decreased hematocrit	8.8e-06	FALSE
TIBC	MP:0001860	liver inflammation	1.13e-05	FALSE
TIBC	MP:0008808	decreased spleen iron level	1.36e-05	FALSE
TIBC	MP:0002941	increased circulating alanine transaminase level	1.39e-05	FALSE
TIBC	GO:0001892	embryonic placenta development	1.74e-05	FALSE

### Sheet: ST10
Supplemental Table 10: Polygenic Priority Scores for the 1% top ranked genes for serum iron.
Gene Ensembl ID	HGNC Gene symbol	PoP Score	PoPS Rank
ENSG00000184678	HIST2H2BE	2.4483	1
ENSG00000116678	LEPR	2.3578	2
ENSG00000166949	SMAD3	2.18495	3
ENSG00000185811	IKZF1	2.02028	4
ENSG00000081237	PTPRC	2.01717	5
ENSG00000168148	H3-4	2.01413	6
ENSG00000166710	B2M	1.92909	7
ENSG00000150991	UBC	1.91302	8
ENSG00000184260	H2AC20	1.89011	9
ENSG00000176153	GPX2	1.88637	10
ENSG00000196890	HIST3H2BB	1.86511	11
ENSG00000125730	C3	1.77877	12
ENSG00000171791	BCL2	1.73024	13
ENSG00000203814	HIST2H2BF	1.71037	14
ENSG00000246705	H2AFJ	1.68779	15
ENSG00000173757	STAT5B	1.67169	16
ENSG00000101665	SMAD7	1.66969	17
ENSG00000142192	APP	1.63859	18
ENSG00000163554	SPTA1	1.63318	19
ENSG00000188486	H2AFX	1.63168	20
ENSG00000066336	SPI1	1.63071	21
ENSG00000187837	HIST1H1C	1.58459	22
ENSG00000136634	IL10	1.5736	23
ENSG00000140009	ESR2	1.56445	24
ENSG00000198732	SMOC1	1.56169	25
ENSG00000198793	MTOR	1.54565	26
ENSG00000118520	ARG1	1.53301	27
ENSG00000186350	RXRA	1.50688	28
ENSG00000167004	PDIA3	1.50424	29
ENSG00000026508	CD44	1.49649	30
ENSG00000137834	SMAD6	1.48984	31
ENSG00000078369	GNB1	1.48504	32
ENSG00000109320	NFKB1	1.41963	33
ENSG00000073111	MCM2	1.41934	34
ENSG00000205403	CFI	1.41487	35
ENSG00000104921	FCER2	1.35992	36
ENSG00000105639	JAK3	1.35842	37
ENSG00000163568	AIM2	1.35183	38
ENSG00000075711	DLG1	1.332	39
ENSG00000125686	MED1	1.32603	40
ENSG00000141027	NCOR1	1.32481	41
ENSG00000184557	SOCS3	1.31152	42
ENSG00000104368	PLAT	1.30892	43
ENSG00000115594	IL1R1	1.30802	44
ENSG00000188375	H3F3C	1.29676	45
ENSG00000169896	ITGAM	1.28422	46
ENSG00000170891	CYTL1	1.27796	47
ENSG00000100055	CYTH4	1.27188	48
ENSG00000110799	VWF	1.25877	49
ENSG00000184371	CSF1	1.25253	50
ENSG00000072274	TFRC	1.23828	51
ENSG00000118513	MYB	1.20965	52
ENSG00000079335	CDC14A	1.20488	53
ENSG00000182871	COL18A1	1.19668	54
ENSG00000166147	FBN1	1.19057	55
ENSG00000091831	ESR1	1.18587	56
ENSG00000126561	STAT5A	1.17833	57
ENSG00000108312	UBTF	1.17672	58
ENSG00000233276	GPX1	1.17428	59
ENSG00000168610	STAT3	1.17253	60
ENSG00000168509	HJV	1.17168	61
ENSG00000113648	H2AFY	1.16331	62
ENSG00000144802	NFKBIZ	1.16169	63
ENSG00000135679	MDM2	1.16036	64
ENSG00000132326	PER2	1.1521	65
ENSG00000196329	GIMAP5	1.15135	66
ENSG00000177885	GRB2	1.14228	67
ENSG00000135218	CD36	1.13141	68
ENSG00000179295	PTPN11	1.12971	69
ENSG00000111642	CHD4	1.1287	70
ENSG00000204842	ATXN2	1.12083	71
ENSG00000189060	H1F0	1.11896	72
ENSG00000005108	THSD7A	1.11753	73
ENSG00000085871	MGST2	1.11019	74
ENSG00000196735	HLA-DQA1	1.10773	75
ENSG00000134516	DOCK2	1.0986	76
ENSG00000184357	HIST1H1B	1.09577	77
ENSG00000168298	HIST1H1E	1.09524	78
ENSG00000136881	BAAT	1.0856	79
ENSG00000086730	LAT2	1.08502	80
ENSG00000204388	HSPA1B	1.08448	81
ENSG00000154096	THY1	1.08326	82
ENSG00000008405	CRY1	1.08218	83
ENSG00000111913	RIPOR2	1.07305	84
ENSG00000097007	ABL1	1.06875	85
ENSG00000169242	EFNA1	1.06713	86
ENSG00000198366	.	1.06606	87
ENSG00000149480	MTA2	1.06496	88
ENSG00000012223	LTF	1.06278	89
ENSG00000168918	INPP5D	1.06211	90
ENSG00000111732	AICDA	1.05872	91
ENSG00000205809	KLRC2	1.05682	92
ENSG00000111229	ARPC3	1.05008	93
ENSG00000150760	DOCK1	1.04963	94
ENSG00000196361	ELAVL3	1.04667	95
ENSG00000116489	CAPZA1	1.04447	96
ENSG00000172354	GNB2	1.02905	97
ENSG00000100577	GSTZ1	1.0244	98
ENSG00000043462	LCP2	1.02111	99
ENSG00000089327	FXYD5	1.02103	100
ENSG00000100644	HIF1A	1.01994	101
ENSG00000143198	MGST3	1.01843	102
ENSG00000096717	SIRT1	1.01214	103
ENSG00000091513	TF	1.01067	104
ENSG00000157933	SKI	1.00874	105
ENSG00000101017	CD40	1.0058	106
ENSG00000168575	SLC20A2	1.00278	107
ENSG00000187109	NAP1L1	0.996022	108
ENSG00000166278	C2	0.994543	109
ENSG00000123374	CDK2	0.994436	110
ENSG00000139626	ITGB7	0.986801	111
ENSG00000197122	SRC	0.982909	112
ENSG00000111664	GNB3	0.982821	113
ENSG00000166741	NNMT	0.977192	114
ENSG00000131981	LGALS3	0.9769	115
ENSG00000179094	PER1	0.976775	116
ENSG00000186469	GNG2	0.976638	117
ENSG00000165702	GFI1B	0.97161	118
ENSG00000111276	CDKN1B	0.967211	119
ENSG00000083168	KAT6A	0.964767	120
ENSG00000106327	TFR2	0.962692	121
ENSG00000130429	ARPC1B	0.96092	122
ENSG00000163453	IGFBP7	0.956498	123
ENSG00000121671	CRY2	0.956003	124
ENSG00000160691	SHC1	0.955509	125
ENSG00000127415	IDUA	0.955366	126
ENSG00000196498	NCOR2	0.954685	127
ENSG00000173442	EHBP1L1	0.952979	128
ENSG00000005339	CREBBP	0.952487	129
ENSG00000054938	CHRDL2	0.951453	130
ENSG00000179218	CALR	0.950421	131
ENSG00000140443	IGF1R	0.950125	132
ENSG00000113273	ARSB	0.948535	133
ENSG00000108424	KPNB1	0.94772	134
ENSG00000116016	EPAS1	0.947384	135
ENSG00000162711	NLRP3	0.946295	136
ENSG00000077522	ACTN2	0.944958	137
ENSG00000134262	AP4B1	0.944544	138
ENSG00000090621	PABPC4	0.943771	139
ENSG00000172531	PPP1CA	0.94234	140
ENSG00000087077	TRIP6	0.936296	141
ENSG00000241553	ARPC4	0.935594	142
ENSG00000109321	AREG	0.930173	143
ENSG00000103126	AXIN1	0.928263	144
ENSG00000136689	IL1RN	0.926879	145
ENSG00000197891	SLC22A12	0.924288	146
ENSG00000136238	RAC1	0.923944	147
ENSG00000164104	HMGB2	0.920418	148
ENSG00000178209	PLEC	0.919032	149
ENSG00000123405	NFE2	0.91896	150
ENSG00000138336	TET1	0.918942	151
ENSG00000092820	EZR	0.914257	152
ENSG00000100151	PICK1	0.913135	153
ENSG00000132329	RAMP1	0.911579	154
ENSG00000134470	IL15RA	0.910725	155
ENSG00000169760	NLGN1	0.908688	156
ENSG00000124610	HIST1H1A	0.906818	157
ENSG00000029534	ANK1	0.902388	158
ENSG00000186951	PPARA	0.901822	159
ENSG00000130700	GATA5	0.899071	160
ENSG00000111701	APOBEC1	0.895702	161
ENSG00000101104	PABPC1L	0.893998	162
ENSG00000096968	JAK2	0.893161	163
ENSG00000170458	CD14	0.892732	164
ENSG00000049323	LTBP1	0.892446	165
ENSG00000256453	DND1	0.891619	166
ENSG00000010810	FYN	0.891281	167
ENSG00000154556	SORBS2	0.887813	168
ENSG00000142208	AKT1	0.887741	169
ENSG00000184270	HIST2H2AB	0.887391	170
ENSG00000104998	IL27RA	0.886223	171
ENSG00000123338	NCKAP1L	0.884608	172
ENSG00000159388	BTG2	0.88424	173
ENSG00000166508	MCM7	0.883264	174
ENSG00000122952	ZWINT	0.881059	175
ENSG00000159403	C1R	0.879301	176
ENSG00000129566	TEP1	0.879208	177
ENSG00000243649	CFB	0.878757	178
ENSG00000183558	.	0.876095	179
ENSG00000149115	TNKS1BP1	0.875121	180
ENSG00000109471	IL2	0.872922	181
ENSG00000169992	NLGN2	0.871023	182
ENSG00000146192	FGD2	0.869511	183
ENSG00000077150	NFKB2	0.868954	184

### Sheet: ST11
Supplemental Table 11: Polygenic Priority Scores for the 1% top ranked genes for serum ferritin.
Gene Ensembl ID	HGNC Gene symbol	PoP Score	PoPS Rank
ENSG00000100292	HMOX1	1.8178	1
ENSG00000115414	FN1	1.78597	2
ENSG00000112715	VEGFA	1.66133	3
ENSG00000114251	WNT5A	1.57763	4
ENSG00000171791	BCL2	1.53004	5
ENSG00000019582	CD74	1.42255	6
ENSG00000072274	TFRC	1.39074	7
ENSG00000077238	IL4R	1.37566	8
ENSG00000166949	SMAD3	1.3699	9
ENSG00000100393	EP300	1.35673	10
ENSG00000169398	PTK2	1.34937	11
ENSG00000087088	BAX	1.31087	12
ENSG00000123384	LRP1	1.26832	13
ENSG00000099250	NRP1	1.26423	14
ENSG00000171552	BCL2L1	1.25743	15
ENSG00000186868	MAPT	1.25738	16
ENSG00000163453	IGFBP7	1.24829	17
ENSG00000111537	IFNG	1.21391	18
ENSG00000125378	BMP4	1.21016	19
ENSG00000103126	AXIN1	1.17831	20
ENSG00000072110	ACTN1	1.17305	21
ENSG00000150991	UBC	1.16827	22
ENSG00000197122	SRC	1.16511	23
ENSG00000100311	PDGFB	1.1456	24
ENSG00000168209	DDIT4	1.14521	25
ENSG00000086062	B4GALT1	1.13355	26
ENSG00000138449	SLC40A1	1.10451	27
ENSG00000105974	CAV1	1.10358	28
ENSG00000204525	HLA-C	1.10282	29
ENSG00000136634	IL10	1.09724	30
ENSG00000168148	HIST3H3	1.09197	31
ENSG00000089159	PXN	1.08512	32
ENSG00000130203	APOE	1.08369	33
ENSG00000179218	CALR	1.06007	34
ENSG00000167434	CA4	1.05568	35
ENSG00000159189	C1QC	1.05043	36
ENSG00000113721	PDGFRB	1.04973	37
ENSG00000049130	KITLG	1.04035	38
ENSG00000100979	PLTP	1.04011	39
ENSG00000184678	HIST2H2BE	1.03279	40
ENSG00000105329	TGFB1	1.03146	41
ENSG00000136842	TMOD1	1.02764	42
ENSG00000130402	ACTN4	1.02131	43
ENSG00000171862	PTEN	1.01575	44
ENSG00000104812	GYS1	1.0146	45
ENSG00000010810	FYN	1.0075	46
ENSG00000149177	PTPRJ	1.00159	47
ENSG00000113580	NR3C1	0.998954	48
ENSG00000160271	RALGDS	0.992086	49
ENSG00000196628	TCF4	0.98618	50
ENSG00000168610	STAT3	0.97761	51
ENSG00000065989	PDE4A	0.977474	52
ENSG00000110911	SLC11A2	0.976977	53
ENSG00000032742	IFT88	0.96993	54
ENSG00000138814	PPP3CA	0.966685	55
ENSG00000124491	F13A1	0.962294	56
ENSG00000106366	SERPINE1	0.956909	57
ENSG00000153094	BCL2L11	0.951889	58
ENSG00000136630	HLX	0.951584	59
ENSG00000171132	PRKCE	0.948383	60
ENSG00000163913	IFT122	0.947023	61
ENSG00000171105	INSR	0.944105	62
ENSG00000196126	HLA-DRB1	0.942412	63
ENSG00000170345	FOS	0.938523	64
ENSG00000119630	PGF	0.936118	65
ENSG00000097007	ABL1	0.932553	66
ENSG00000104312	RIPK2	0.927654	67
ENSG00000173372	C1QA	0.922734	68
ENSG00000167815	PRDX2	0.913818	69
ENSG00000087460	GNAS	0.910659	70
ENSG00000101460	MAP1LC3A	0.906525	71
ENSG00000109670	FBXW7	0.898671	72
ENSG00000138073	PREB	0.893905	73
ENSG00000034713	GABARAPL2	0.891974	74
ENSG00000110395	CBL	0.890365	75
ENSG00000109072	VTN	0.886894	76
ENSG00000125845	BMP2	0.876931	77
ENSG00000185920	PTCH1	0.871518	78
ENSG00000136869	TLR4	0.869559	79
ENSG00000103257	SLC7A5	0.868761	80
ENSG00000131759	RARA	0.868498	81
ENSG00000096717	SIRT1	0.865516	82
ENSG00000138190	EXOC6	0.861677	83
ENSG00000173511	VEGFB	0.861529	84
ENSG00000160691	SHC1	0.856894	85
ENSG00000108379	WNT3	0.850476	86
ENSG00000105426	PTPRS	0.848183	87
ENSG00000105227	PRX	0.846192	88
ENSG00000148516	ZEB1	0.843601	89
ENSG00000103653	CSK	0.842699	90
ENSG00000160789	LMNA	0.840052	91
ENSG00000141753	IGFBP4	0.840052	92
ENSG00000058668	ATP2B4	0.836148	93
ENSG00000140968	IRF8	0.835557	94
ENSG00000173369	C1QB	0.834495	95
ENSG00000106327	TFR2	0.832175	96
ENSG00000116478	HDAC1	0.82723	97
ENSG00000130702	LAMA5	0.826156	98
ENSG00000126091	ST3GAL3	0.825566	99
ENSG00000162236	STX5	0.825238	100
ENSG00000104870	FCGRT	0.823274	101
ENSG00000025434	NR1H3	0.822124	102
ENSG00000078269	SYNJ2	0.820196	103
ENSG00000259207	ITGB3	0.813539	104
ENSG00000010327	STAB1	0.813118	105
ENSG00000029534	ANK1	0.810303	106
ENSG00000164342	TLR3	0.807088	107
ENSG00000142208	AKT1	0.80239	108
ENSG00000141510	TP53	0.800147	109
ENSG00000185624	P4HB	0.799748	110
ENSG00000008441	NFIX	0.797735	111
ENSG00000093010	COMT	0.79503	112
ENSG00000100600	LGMN	0.794458	113
ENSG00000171604	CXXC5	0.793402	114
ENSG00000130164	LDLR	0.791521	115
ENSG00000178726	THBD	0.789447	116
ENSG00000198793	MTOR	0.786397	117
ENSG00000141736	ERBB2	0.786355	118
ENSG00000118292	C1orf54	0.781493	119
ENSG00000069399	BCL3	0.778893	120
ENSG00000118513	MYB	0.774829	121
ENSG00000079805	DNM2	0.774524	122
ENSG00000077522	ACTN2	0.773218	123
ENSG00000184371	CSF1	0.772706	124
ENSG00000140279	DUOX2	0.772491	125
ENSG00000204084	INPP5B	0.769161	126
ENSG00000008083	JARID2	0.769054	127
ENSG00000075213	SEMA3A	0.767564	128
ENSG00000198873	GRK5	0.76635	129
ENSG00000110799	VWF	0.766343	130
ENSG00000221983	UBA52	0.765597	131
ENSG00000126870	WDR60	0.764779	132
ENSG00000140564	FURIN	0.764591	133
ENSG00000115107	STEAP3	0.757568	134
ENSG00000163435	ELF3	0.756331	135
ENSG00000168461	RAB31	0.752342	136
ENSG00000108375	RNF43	0.750819	137
ENSG00000079691	CARMIL1	0.748125	138
ENSG00000177885	GRB2	0.744819	139
ENSG00000142544	CTU1	0.744759	140
ENSG00000070831	CDC42	0.744456	141
ENSG00000139567	ACVRL1	0.743301	142
ENSG00000196961	AP2A1	0.741133	143
ENSG00000176986	SEC24C	0.739575	144
ENSG00000125398	SOX9	0.736698	145
ENSG00000149187	CELF1	0.736318	146
ENSG00000178209	PLEC	0.734175	147
ENSG00000001626	CFTR	0.733119	148
ENSG00000104368	PLAT	0.730152	149
ENSG00000145819	ARHGAP26	0.72859	150
ENSG00000127616	SMARCA4	0.727852	151
ENSG00000198742	SMURF1	0.726923	152
ENSG00000163554	SPTA1	0.725514	153
ENSG00000100154	TTC28	0.72521	154
ENSG00000078399	HOXA9	0.72489	155
ENSG00000178573	MAF	0.724829	156
ENSG00000007062	PROM1	0.724583	157
ENSG00000196517	SLC6A9	0.724561	158
ENSG00000196735	HLA-DQA1	0.721731	159
ENSG00000117713	ARID1A	0.721165	160
ENSG00000050405	LIMA1	0.720916	161
ENSG00000087274	ADD1	0.720476	162
ENSG00000159388	BTG2	0.719565	163
ENSG00000070540	WIPI1	0.718918	164
ENSG00000096968	JAK2	0.718724	165
ENSG00000114302	PRKAR2A	0.716436	166
ENSG00000118965	WDR35	0.716074	167
ENSG00000119866	BCL11A	0.715065	168
ENSG00000113758	DBN1	0.712697	169
ENSG00000245848	CEBPA	0.712176	170
ENSG00000167207	NOD2	0.709531	171
ENSG00000012048	BRCA1	0.708717	172
ENSG00000116030	SUMO1	0.707265	173
ENSG00000188486	H2AFX	0.701681	174
ENSG00000206503	HLA-A	0.701125	175
ENSG00000189060	H1F0	0.695673	176
ENSG00000232810	TNF	0.691193	177
ENSG00000165458	INPPL1	0.689619	178
ENSG00000147454	SLC25A37	0.688437	179
ENSG00000175387	SMAD2	0.687422	180
ENSG00000129993	CBFA2T3	0.687043	181
ENSG00000183020	AP2A2	0.686766	182
ENSG00000118785	SPP1	0.68507	183
ENSG00000072694	FCGR2B	0.684421	184

### Sheet: ST12
Supplemental Table 12: Polygenic Priority Scores for the 1% top ranked genes for total iron binding capacity.
Gene Ensembl ID	HGNC Gene symbol	PoP Score	PoPS Rank
ENSG00000204388	HSPA1B	2.49282	1
ENSG00000168148	HIST3H3	2.41468	2
ENSG00000019582	CD74	2.3086	3
ENSG00000204389	HSPA1A	2.28332	4
ENSG00000072274	TFRC	2.06255	5
ENSG00000196176	.	2.04057	6
ENSG00000244734	HBB	1.85206	7
ENSG00000184678	HIST2H2BE	1.78482	8
ENSG00000198366	.	1.77644	9
ENSG00000126803	HSPA2	1.75153	10
ENSG00000138449	SLC40A1	1.74831	11
ENSG00000109971	HSPA8	1.70359	12
ENSG00000188486	H2AFX	1.56628	13
ENSG00000204257	HLA-DMA	1.49754	14
ENSG00000124578	.	1.47935	15
ENSG00000124491	F13A1	1.4671	16
ENSG00000203852	HIST2H3A	1.46266	17
ENSG00000133216	EPHB2	1.43295	18
ENSG00000120659	TNFSF11	1.42921	19
ENSG00000204525	HLA-C	1.36739	20
ENSG00000173110	HSPA6	1.36003	21
ENSG00000166710	B2M	1.3496	22
ENSG00000017427	IGF1	1.34426	23
ENSG00000080824	HSP90AA1	1.32762	24
ENSG00000118137	APOA1	1.32134	25
ENSG00000246705	H2AFJ	1.29319	26
ENSG00000101076	HNF4A	1.28426	27
ENSG00000124766	SOX4	1.28201	28
ENSG00000118513	MYB	1.27634	29
ENSG00000091831	ESR1	1.2698	30
ENSG00000125730	C3	1.22275	31
ENSG00000115414	FN1	1.17556	32
ENSG00000154928	EPHB1	1.16419	33
ENSG00000100393	EP300	1.15678	34
ENSG00000096968	JAK2	1.15104	35
ENSG00000170819	BFSP2	1.14258	36
ENSG00000204632	HLA-G	1.13975	37
ENSG00000106327	TFR2	1.11829	38
ENSG00000123374	CDK2	1.09056	39
ENSG00000139687	RB1	1.06778	40
ENSG00000116678	LEPR	1.06687	41
ENSG00000163041	H3F3A	1.03501	42
ENSG00000203814	HIST2H2BF	1.03204	43
ENSG00000171105	INSR	1.0316	44
ENSG00000126561	STAT5A	1.03048	45
ENSG00000096717	SIRT1	1.02495	46
ENSG00000104870	FCGRT	1.01744	47
ENSG00000196411	EPHB4	1.01642	48
ENSG00000123384	LRP1	1.0113	49
ENSG00000206503	HLA-A	1.00917	50
ENSG00000110911	SLC11A2	0.9962	51
ENSG00000204264	PSMB8	0.98825	52
ENSG00000232810	TNF	0.988007	53
ENSG00000105707	HPN	0.980161	54
ENSG00000173757	STAT5B	0.963597	55
ENSG00000109819	PPARGC1A	0.957321	56
ENSG00000174640	SLCO2A1	0.953838	57
ENSG00000196890	HIST3H2BB	0.947963	58
ENSG00000079691	CARMIL1	0.945244	59
ENSG00000132170	PPARG	0.94149	60
ENSG00000159189	C1QC	0.939148	61
ENSG00000187045	TMPRSS6	0.929262	62
ENSG00000173372	C1QA	0.924046	63
ENSG00000112562	SMOC2	0.921974	64
ENSG00000173369	C1QB	0.90055	65
ENSG00000112246	SIM1	0.895525	66
ENSG00000177575	CD163	0.888035	67
ENSG00000188375	H3F3C	0.861729	68
ENSG00000204390	HSPA1L	0.861471	69
ENSG00000115718	PROC	0.858631	70
ENSG00000116478	HDAC1	0.856153	71
ENSG00000111859	NEDD9	0.852967	72
ENSG00000185591	SP1	0.852679	73
ENSG00000145675	PIK3R1	0.849059	74
ENSG00000167193	CRK	0.848362	75
ENSG00000125618	PAX8	0.836921	76
ENSG00000152217	SETBP1	0.835732	77
ENSG00000142798	HSPG2	0.832555	78
ENSG00000189060	H1F0	0.831576	79
ENSG00000196126	HLA-DRB1	0.826098	80
ENSG00000226979	LTA	0.825371	81
ENSG00000136634	IL10	0.82493	82
ENSG00000204291	COL15A1	0.817524	83
ENSG00000085117	CD82	0.815343	84
ENSG00000198793	MTOR	0.813308	85
ENSG00000111913	RIPOR2	0.801742	86
ENSG00000160654	CD3G	0.80071	87
ENSG00000160691	SHC1	0.800277	88
ENSG00000180210	F2	0.798515	89
ENSG00000167711	SERPINF2	0.796532	90
ENSG00000084674	APOB	0.787313	91
ENSG00000114013	CD86	0.786173	92
ENSG00000137491	SLCO2B1	0.784147	93
ENSG00000134460	IL2RA	0.781778	94
ENSG00000179588	ZFPM1	0.776495	95
ENSG00000137393	RNF144B	0.775119	96
ENSG00000184260	HIST2H2AC	0.773518	97
ENSG00000099250	NRP1	0.762058	98
ENSG00000131023	LATS1	0.761951	99
ENSG00000168477	TNXB	0.760006	100
ENSG00000130208	APOC1	0.75975	101
ENSG00000204580	DDR1	0.759444	102
ENSG00000109065	NAT9	0.754336	103
ENSG00000012822	CALCOCO1	0.751808	104
ENSG00000141027	NCOR1	0.74888	105
ENSG00000169375	SIN3A	0.748442	106
ENSG00000186350	RXRA	0.747986	107
ENSG00000205250	E2F4	0.74603	108
ENSG00000047457	CP	0.74349	109
ENSG00000196419	XRCC6	0.742396	110
ENSG00000136381	IREB2	0.737838	111
ENSG00000234745	HLA-B	0.737069	112
ENSG00000115107	STEAP3	0.729893	113
ENSG00000120885	CLU	0.729208	114
ENSG00000184897	H1FX	0.728697	115
ENSG00000137309	HMGA1	0.726412	116
ENSG00000124151	NCOA3	0.725786	117
ENSG00000107562	CXCL12	0.718754	118
ENSG00000204103	MAFB	0.714974	119
ENSG00000103479	RBL2	0.713778	120
ENSG00000079805	DNM2	0.713684	121
ENSG00000105675	ATP4A	0.706761	122
ENSG00000223609	HBD	0.70448	123
ENSG00000204642	HLA-F	0.7036	124
ENSG00000197724	PHF2	0.699591	125
ENSG00000010704	HFE	0.695291	126
ENSG00000153029	MR1	0.692049	127
ENSG00000076108	BAZ2A	0.69156	128
ENSG00000072694	FCGR2B	0.689854	129
ENSG00000136997	MYC	0.689606	130
ENSG00000197249	SERPINA1	0.688169	131
ENSG00000113580	NR3C1	0.687574	132
ENSG00000117139	KDM5B	0.687517	133
ENSG00000172594	SMPDL3A	0.687428	134
ENSG00000130396	AFDN	0.686397	135
ENSG00000256453	DND1	0.686169	136
ENSG00000082438	COBLL1	0.685046	137
ENSG00000138615	CILP	0.683557	138
ENSG00000106462	EZH2	0.682028	139
ENSG00000137203	TFAP2A	0.680283	140
ENSG00000135929	CYP27A1	0.676826	141
ENSG00000204569	PPP1R10	0.674072	142
ENSG00000126368	NR1D1	0.673029	143
ENSG00000198734	F5	0.671151	144
ENSG00000175792	RUVBL1	0.671109	145
ENSG00000160633	SAFB	0.670354	146
ENSG00000205403	CFI	0.66904	147
ENSG00000117461	PIK3R3	0.668623	148
ENSG00000167986	DDB1	0.668456	149
ENSG00000131482	G6PC	0.667177	150
ENSG00000096384	HSP90AB1	0.666754	151
ENSG00000204592	HLA-E	0.665699	152
ENSG00000140464	PML	0.664226	153
ENSG00000110583	NAA40	0.660865	154
ENSG00000057657	PRDM1	0.659179	155
ENSG00000167874	TMEM88	0.659098	156
ENSG00000129757	CDKN1C	0.657956	157
ENSG00000183087	GAS6	0.657321	158
ENSG00000144035	NAT8	0.656409	159
ENSG00000167461	RAB8A	0.656228	160
ENSG00000105610	KLF1	0.656179	161
ENSG00000197043	ANXA6	0.654803	162
ENSG00000131910	NR0B2	0.654298	163
ENSG00000164938	TP53INP1	0.65267	164
ENSG00000009950	MLXIPL	0.650557	165
ENSG00000096060	FKBP5	0.650426	166
ENSG00000112149	CD83	0.64979	167
ENSG00000117713	ARID1A	0.649381	168
ENSG00000132002	DNAJB1	0.646606	169
ENSG00000146904	EPHA1	0.646488	170
ENSG00000051382	PIK3CB	0.645554	171
ENSG00000144810	COL8A1	0.644861	172
ENSG00000135372	NAT10	0.644799	173
ENSG00000131759	RARA	0.644534	174
ENSG00000167244	IGF2	0.644093	175
ENSG00000023839	ABCC2	0.643601	176
ENSG00000099284	H2AFY2	0.642748	177
ENSG00000103363	ELOB	0.642189	178
ENSG00000168509	HJV	0.642098	179
ENSG00000197891	SLC22A12	0.641556	180
ENSG00000158869	FCER1G	0.641261	181
ENSG00000156650	KAT6B	0.641212	182
ENSG00000111732	AICDA	0.639001	183
ENSG00000139977	NAA30	0.638922	184

### Sheet: ST13
Supplemental Table 13: Polygenic Priority Scores for the 1% top ranked genes for transferrin saturation percentage.
Gene Ensembl ID	HGNC Gene symbol	PoP Score	PoPS Rank
ENSG00000150991	UBC	7.73	1
ENSG00000072274	TFRC	2.62967	2
ENSG00000204388	HSPA1B	2.37931	3
ENSG00000184678	HIST2H2BE	2.31085	4
ENSG00000246705	H2AFJ	2.27584	5
ENSG00000203814	HIST2H2BF	2.19323	6
ENSG00000168148	HIST3H3	2.15977	7
ENSG00000096968	JAK2	1.97586	8
ENSG00000125730	C3	1.93817	9
ENSG00000196890	HIST3H2BB	1.93792	10
ENSG00000116478	HDAC1	1.85979	11
ENSG00000066336	SPI1	1.85879	12
ENSG00000188486	H2AFX	1.79847	13
ENSG00000184260	HIST2H2AC	1.78736	14
ENSG00000163554	SPTA1	1.76425	15
ENSG00000116678	LEPR	1.72592	16
ENSG00000176153	GPX2	1.64934	17
ENSG00000106327	TFR2	1.64254	18
ENSG00000204389	HSPA1A	1.59361	19
ENSG00000132326	PER2	1.58244	20
ENSG00000138336	TET1	1.56535	21
ENSG00000232810	TNF	1.54851	22
ENSG00000136634	IL10	1.53972	23
ENSG00000107779	BMPR1A	1.5282	24
ENSG00000244734	HBB	1.49099	25
ENSG00000123405	NFE2	1.46749	26
ENSG00000142192	APP	1.45663	27
ENSG00000012223	LTF	1.44735	28
ENSG00000174175	SELP	1.41964	29
ENSG00000101104	PABPC1L	1.41093	30
ENSG00000184897	H1FX	1.40928	31
ENSG00000118513	MYB	1.40578	32
ENSG00000139687	RB1	1.40233	33
ENSG00000196735	HLA-DQA1	1.4018	34
ENSG00000010704	HFE	1.38116	35
ENSG00000168509	HJV	1.37996	36
ENSG00000078369	GNB1	1.37849	37
ENSG00000091513	TF	1.37222	38
ENSG00000135100	HNF1A	1.34703	39
ENSG00000090621	PABPC4	1.33721	40
ENSG00000010610	CD4	1.33578	41
ENSG00000167004	PDIA3	1.33219	42
ENSG00000073111	MCM2	1.32848	43
ENSG00000188375	H3F3C	1.32518	44
ENSG00000128656	CHN1	1.32512	45
ENSG00000096717	SIRT1	1.30336	46
ENSG00000085117	CD82	1.29961	47
ENSG00000103126	AXIN1	1.28658	48
ENSG00000144476	ACKR3	1.27713	49
ENSG00000179588	ZFPM1	1.27678	50
ENSG00000183558	.	1.27211	51
ENSG00000197724	PHF2	1.27084	52
ENSG00000123374	CDK2	1.26984	53
ENSG00000108424	KPNB1	1.26881	54
ENSG00000144136	SLC20A1	1.26199	55
ENSG00000162692	VCAM1	1.25465	56
ENSG00000198732	SMOC1	1.25096	57
ENSG00000168610	STAT3	1.24406	58
ENSG00000115306	SPTBN1	1.23948	59
ENSG00000109572	CLCN3	1.23749	60
ENSG00000165702	GFI1B	1.22435	61
ENSG00000136381	IREB2	1.21934	62
ENSG00000111664	GNB3	1.21754	63
ENSG00000138449	SLC40A1	1.21596	64
ENSG00000204681	GABBR1	1.20766	65
ENSG00000136244	IL6	1.19921	66
ENSG00000136908	DPM2	1.19512	67
ENSG00000184270	HIST2H2AB	1.19475	68
ENSG00000124762	CDKN1A	1.18678	69
ENSG00000109320	NFKB1	1.1825	70
ENSG00000106565	TMEM176B	1.15812	71
ENSG00000198805	PNP	1.15399	72
ENSG00000060718	COL11A1	1.1531	73
ENSG00000170365	SMAD1	1.14546	74
ENSG00000187109	NAP1L1	1.14523	75
ENSG00000196329	GIMAP5	1.1339	76
ENSG00000166710	B2M	1.12646	77
ENSG00000189060	H1F0	1.12075	78
ENSG00000007541	PIGQ	1.11354	79
ENSG00000164885	CDK5	1.11218	80
ENSG00000172354	GNB2	1.11134	81
ENSG00000101665	SMAD7	1.10993	82
ENSG00000115085	ZAP70	1.10908	83
ENSG00000171862	PTEN	1.10609	84
ENSG00000204257	HLA-DMA	1.10326	85
ENSG00000165646	SLC18A2	1.10305	86
ENSG00000198719	DLL1	1.09894	87
ENSG00000124766	SOX4	1.09357	88
ENSG00000108312	UBTF	1.0861	89
ENSG00000163453	IGFBP7	1.08463	90
ENSG00000196498	NCOR2	1.08152	91
ENSG00000174640	SLCO2A1	1.08075	92
ENSG00000068724	TTC7A	1.07748	93
ENSG00000180198	RCC1	1.07736	94
ENSG00000185591	SP1	1.0748	95
ENSG00000170606	HSPA4	1.07298	96
ENSG00000127483	HP1BP3	1.07069	97
ENSG00000197122	SRC	1.05294	98
ENSG00000152208	GRID2	1.05271	99
ENSG00000086730	LAT2	1.05085	100
ENSG00000132704	FCRL2	1.04679	101
ENSG00000160691	SHC1	1.04456	102
ENSG00000174021	GNG5	1.04212	103
ENSG00000167272	POP5	1.04027	104
ENSG00000105968	H2AFV	1.03598	105
ENSG00000147443	DOK2	1.03179	106
ENSG00000110911	SLC11A2	1.02727	107
ENSG00000169692	AGPAT2	1.02266	108
ENSG00000132170	PPARG	1.02157	109
ENSG00000178031	ADAMTSL1	1.01776	110
ENSG00000118777	ABCG2	1.01722	111
ENSG00000124151	NCOA3	1.01694	112
ENSG00000185811	IKZF1	1.01177	113
ENSG00000198742	SMURF1	1.00923	114
ENSG00000178804	H1FOO	1.00686	115
ENSG00000198001	IRAK4	0.996938	116
ENSG00000026508	CD44	0.989007	117
ENSG00000187017	ESPN	0.98803	118
ENSG00000115604	IL18R1	0.983015	119
ENSG00000063978	RNF4	0.979483	120
ENSG00000198793	MTOR	0.97724	121
ENSG00000130702	LAMA5	0.975574	122
ENSG00000143387	CTSK	0.975404	123
ENSG00000155657	TTN	0.972706	124
ENSG00000162231	NXF1	0.971592	125
ENSG00000135622	SEMA4F	0.971515	126
ENSG00000172531	PPP1CA	0.969064	127
ENSG00000127928	GNGT1	0.968829	128
ENSG00000169313	P2RY12	0.968249	129
ENSG00000184371	CSF1	0.96757	130
ENSG00000151461	UPF2	0.965718	131
ENSG00000144485	HES6	0.964836	132
ENSG00000178562	CD28	0.963189	133
ENSG00000172243	CLEC7A	0.961563	134
ENSG00000136807	CDK9	0.959664	135
ENSG00000083168	KAT6A	0.952437	136
ENSG00000186891	TNFRSF18	0.951013	137
ENSG00000130635	COL5A1	0.94719	138
ENSG00000185808	PIGP	0.944662	139
ENSG00000175582	RAB6A	0.94399	140
ENSG00000111913	RIPOR2	0.938386	141
ENSG00000029534	ANK1	0.93809	142
ENSG00000149480	MTA2	0.937811	143
ENSG00000182732	RGS6	0.934858	144
ENSG00000179094	PER1	0.932706	145
ENSG00000132155	RAF1	0.929753	146
ENSG00000114013	CD86	0.926228	147
ENSG00000172336	POP7	0.925106	148
ENSG00000070756	PABPC1	0.913818	149
ENSG00000253729	PRKDC	0.913062	150
ENSG00000111701	APOBEC1	0.912123	151
ENSG00000080573	COL5A3	0.911561	152
ENSG00000256453	DND1	0.911407	153
ENSG00000184357	HIST1H1B	0.910714	154
ENSG00000136238	RAC1	0.91031	155
ENSG00000179295	PTPN11	0.910161	156
ENSG00000153048	CARHSP1	0.909407	157
ENSG00000173039	RELA	0.903854	158
ENSG00000196591	HDAC2	0.903006	159
ENSG00000145113	MUC4	0.895954	160
ENSG00000148516	ZEB1	0.895667	161
ENSG00000204217	BMPR2	0.894111	162
ENSG00000134516	DOCK2	0.891622	163
ENSG00000163751	CPA3	0.885062	164
ENSG00000113658	SMAD5	0.883592	165
ENSG00000186350	RXRA	0.883084	166
ENSG00000104432	IL7	0.879775	167
ENSG00000114867	EIF4G1	0.877874	168
ENSG00000077238	IL4R	0.875574	169
ENSG00000168310	IRF2	0.874887	170
ENSG00000163154	TNFAIP8L2	0.872314	171
ENSG00000112246	SIM1	0.872043	172
ENSG00000110395	CBL	0.871809	173
ENSG00000158710	TAGLN2	0.870219	174
ENSG00000179344	HLA-DQB1	0.869343	175
ENSG00000114115	RBP1	0.868479	176
ENSG00000187778	MCRS1	0.864718	177
ENSG00000069399	BCL3	0.862614	178
ENSG00000149136	SSRP1	0.862294	179
ENSG00000105675	ATP4A	0.862017	180
ENSG00000164032	H2AFZ	0.858925	181
ENSG00000196235	SUPT5H	0.858013	182
ENSG00000150625	GPM6A	0.857288	183
ENSG00000237541	HLA-DQA2	0.855678	184

### Sheet: ST14
Supplemental Table 14: Single variant PheWAS
Phenome-wide associations (p-value<2.4E-7) between meta-analysis index variants for each iron related trait and 1688 phecodes, blood biomarkers and continuous traits (Associated Phenotype) in the UK Biobank.
Genetic variants are given as rsIDs and chromosome (Chr), positions in genomic build GRCh38 (Pos38), reference (Ref) and alternate (Alt) alleles.
Effect size and direction (Effect), standard error (StdErr), sample size (N) are given with respect to the alternative allele (Alt). Biological domain (Domain) is given for the associated phenotypes in UK Biobank.
Iron Trait(s)	Phecode	Chr:Pos38:Ref:Alt	rsID	Effect	StdErr	P-value	Associated Phenotype	Domain	N	Ncase	Ncontrol
TSP, TIBC, Ferritin	286.12	1:169549811:C:T	rs6025	13.1669	0.449154	6.6979e-189	Congenital deficiency of other clotting factors (including factor VII)	hematopoietic	484549	343	484206
TSP, TIBC, Ferritin	286.1	1:169549811:C:T	rs6025	10.35	0.369351	8.73693e-173	Congenital coagulation defects	hematopoietic	484750	544	484206
TSP, TIBC, Ferritin	286	1:169549811:C:T	rs6025	5.86758	0.232507	1.60513e-140	Coagulation defects	hematopoietic	485322	1116	484206
TSP, TIBC, Ferritin	451.2	1:169549811:C:T	rs6025	2.21214	0.09895	1.05215e-110	Phlebitis and thrombophlebitis of lower extremities	circulatory system	444925	4146	440779
TSP, TIBC, Ferritin	451	1:169549811:C:T	rs6025	2.08361	0.0941023	1.24532e-108	Phlebitis and thrombophlebitis	circulatory system	445290	4511	440779
TSP, TIBC, Ferritin	459.9	1:169549811:C:T	rs6025	0.722459	0.0418313	7.80774e-67	Circulatory disease NEC	circulatory system	481835	19183	462652
TSP, TIBC, Ferritin	459	1:169549811:C:T	rs6025	0.710021	0.0415805	2.24618e-65	Other disorders of circulatory system	circulatory system	482041	19389	462652
TSP, TIBC, Ferritin	415	1:169549811:C:T	rs6025	0.853938	0.0810807	6.15463e-26	Pulmonary heart disease	circulatory system	484636	4881	479755
TSP, TIBC, Ferritin	771.1	1:169549811:C:T	rs6025	0.624495	0.0758561	1.83148e-16	Swelling of limb	symptoms	486393	5511	480882
TSP, TIBC, Ferritin	771	1:169549811:C:T	rs6025	0.569878	0.069434	2.25896e-16	Musculoskeletal symptoms referable to limbs	symptoms	487389	6507	480882
TSP, TIBC, Ferritin	214	1:169549811:C:T	rs6025	0.506801	0.0637307	1.83179e-15	Lipoma	neoplasms	486108	7619	478489
TSP, TIBC, Ferritin	214.1	1:169549811:C:T	rs6025	0.570345	0.0751063	3.1055e-14	Lipoma of skin and subcutaneous tissue	neoplasms	484146	5657	478489
TSP, TIBC, Ferritin	729	1:169549811:C:T	rs6025	0.479591	0.064667	1.20421e-13	Other disorders of soft tissues	musculoskeletal	459231	7326	451905
TSP, TIBC, Ferritin	286.7	1:169549811:C:T	rs6025	2.01286	0.291428	4.95395e-12	Other and unspecified coagulation defects	hematopoietic	484678	472	484206
TSP, TIBC, Ferritin	626.12	1:169549811:C:T	rs6025	-0.343344	0.0524823	6.0661e-11	Excessive or frequent menstruation	genitourinary	238973	12097	226876
TSP, TIBC, Ferritin	773	1:169549811:C:T	rs6025	0.385759	0.0630679	9.56065e-10	Pain in limb	symptoms	487389	7627	479762
TSP, TIBC, Ferritin	626.1	1:169549811:C:T	rs6025	-0.24473	0.041398	3.38734e-09	Irregular menstrual cycle/bleeding	genitourinary	246128	19252	226876
TSP, TIBC, Ferritin	626	1:169549811:C:T	rs6025	-0.203001	0.0385528	1.39794e-07	Disorders of menstruation and other abnormal bleeding from female genital tract	genitourinary	249523	22647	226876
Iron		2:113109277:G:T	rs7580634	0.0389676	0.00256478	3.91542e-52	C reactive protein	other	388257
Iron		2:113109277:G:T	rs7580634	-0.0181793	0.00253535	7.48181e-13	Aspartate aminotransferase	digestive	387672
Iron		2:113109277:G:T	rs7580634	0.0187292	0.00262711	1.0095e-12	Alkaline phosphatase	digestive	389116
Iron		2:113109277:G:T	rs7580634	-0.0145722	0.00249817	5.43887e-09	Alanine aminotransferase	digestive	388964
Iron		2:113109277:G:T	rs7580634	-0.0148145	0.00266671	2.77028e-08	Albumin	digestive	356261
Ferritin		2:120548864:G:A	rs17050272	-0.0311978	0.00264229	3.58616e-32	LDL direct	endocrine/metabolic	388379
Ferritin		2:120548864:G:A	rs17050272	0.0313726	0.00266569	5.6364e-32	Cystatin C	genitourinary	389064
Ferritin		2:120548864:G:A	rs17050272	0.0302478	0.0025786	8.91245e-32	Urate	genitourinary	388624
Ferritin		2:120548864:G:A	rs17050272	0.0282357	0.00257878	6.70196e-28	Creatinine	genitourinary	388900
Ferritin		2:120548864:G:A	rs17050272	-0.0285088	0.00269303	3.45609e-26	nonHDL	endocrine/metabolic	356035
Ferritin		2:120548864:G:A	rs17050272	-0.0264943	0.00257573	8.13956e-25	Apolipoprotein B	endocrine/metabolic	387209
Ferritin		2:120548864:G:A	rs17050272	-0.0256447	0.00262642	1.60511e-22	Cholesterol	endocrine/metabolic	389095
Ferritin		2:120548864:G:A	rs17050272	-0.0243539	0.00260587	9.12052e-21	IGF	endocrine/metabolic	386990
Ferritin		2:120548864:G:A	rs17050272	0.021942	0.00250875	2.20689e-18	Urea	genitourinary	388829
Ferritin		2:120548864:G:A	rs17050272	0.019173	0.00256571	7.85287e-14	Gamma glutamyltransferase	digestive	388897
Ferritin		2:120548864:G:A	rs17050272	-0.0190388	0.00263119	4.62714e-13	Alkaline phosphatase	digestive	389116
Ferritin		2:120548864:G:A	rs17050272	0.0145284	0.0027994	2.10492e-07	Direct bilirubin	digestive	330867
TIBC		2:210678331:T:C	rs715	0.0570607	0.00274882	1.03212e-95	Creatinine	genitourinary	388900
TIBC		2:210678331:T:C	rs715	-0.0363507	0.00267418	4.39418e-42	Urea	genitourinary	388829
TIBC		2:210678331:T:C	rs715	0.0236042	0.00197186	5.069e-33	Basal metabolic rate	endocrine/metabolic	401039
TIBC		2:210678331:T:C	rs715	0.0201007	0.00176988	6.83587e-30	Whole body water mass	anthropometry	401050
TIBC		2:210678331:T:C	rs715	-0.0311514	0.00274862	8.95836e-30	Urate	genitourinary	388624
TIBC		2:210678331:T:C	rs715	-0.0239997	0.00213314	2.29353e-29	Impedance of whole body	anthropometry	401014
TIBC		2:210678331:T:C	rs715	0.0197893	0.00176168	2.80016e-29	Whole body fat free mass	anthropometry	401015
TIBC		2:210678331:T:C	rs715	-0.0287174	0.00284157	5.18711e-24	Cystatin C	genitourinary	389064
TIBC		2:210678331:T:C	rs715	-0.0288429	0.00291034	3.74732e-23	Apolipoprotein A	endocrine/metabolic	354135
TIBC		2:210678331:T:C	rs715	-0.0281614	0.00285125	5.24369e-23	Total protein	other	355852
TIBC		2:210678331:T:C	rs715	0.0181112	0.00246576	2.05631e-13	Weight	anthropometry	401054
TIBC		2:210678331:T:C	rs715	-0.020004	0.00280464	9.86075e-13	Alkaline phosphatase	digestive	389116
TIBC		2:210678331:T:C	rs715	-0.0196891	0.00291972	1.54635e-11	HDL cholesterol	endocrine/metabolic	356103
TIBC		2:210678331:T:C	rs715	-0.0206434	0.00317301	7.72129e-11	Lipoprotein A	endocrine/metabolic	309404
TIBC		2:210678331:T:C	rs715	0.0126796	0.00203079	4.27405e-10	Height standing	anthropometry	407289
TIBC		2:210678331:T:C	rs715	0.0176799	0.00287058	7.32022e-10	SHBG	endocrine/metabolic	352847
TIBC		2:210678331:T:C	rs715	0.0168029	0.00273517	8.08284e-10	Hip circumference	anthropometry	407437
TIBC		2:210678331:T:C	rs715	-0.0169514	0.00280585	1.52744e-09	Calcium	musculoskeletal	356130
TIBC		2:210678331:T:C	rs715	-0.0156856	0.00280318	2.1981e-08	Glycated haemoglobin HbA1c	endocrine/metabolic	389004
TIBC		2:210678331:T:C	rs715	-0.0142917	0.00270757	1.30303e-07	Vitamin D	endocrine/metabolic	371956
Ferritin		2:215433073:G:C	rs1250244	-0.0152	0.00210711	5.44684e-13	Height standing	anthropometry	407289
Ferritin		2:215433073:G:C	rs1250244	-0.0172348	0.0026679	1.04651e-10	Blood pressure systolic automated mean	circulatory system	384652
Ferritin		2:215433073:G:C	rs1250244	0.0168481	0.00292079	8.00627e-09	LDL direct	endocrine/metabolic	388379
Ferritin		2:215433073:G:C	rs1250244	0.0154413	0.00284738	5.8606e-08	Apolipoprotein B	endocrine/metabolic	387209
Ferritin		2:215433073:G:C	rs1250244	0.0160418	0.00297691	7.09563e-08	nonHDL	endocrine/metabolic	356035
Ferritin		2:215433073:G:C	rs1250244	0.0153072	0.00290343	1.34852e-07	Cholesterol	endocrine/metabolic	389095
Ferritin		2:27508073:T:C	rs1260326	-0.109256	0	<1E-300	Triglycerides	endocrine/metabolic	388787
Ferritin		2:27508073:T:C	rs1260326	-0.0756781	0.00258421	1.61883e-188	C reactive protein	other	388257
Ferritin		2:27508073:T:C	rs1260326	0.0715287	0.00270925	1.31142e-153	SHBG	endocrine/metabolic	352847
Ferritin		2:27508073:T:C	rs1260326	-0.068486	0.00270973	6.15257e-141	nonHDL	endocrine/metabolic	356035
Ferritin		2:27508073:T:C	rs1260326	-0.0657385	0.00264228	1.24147e-136	Cholesterol	endocrine/metabolic	389095
Ferritin		2:27508073:T:C	rs1260326	0.0628747	0.00262147	4.0295e-127	IGF	endocrine/metabolic	386990
Ferritin		2:27508073:T:C	rs1260326	-0.0642082	0.00268682	3.25579e-126	Albumin	digestive	356261
Ferritin		2:27508073:T:C	rs1260326	-0.0567475	0.00259429	4.59302e-106	Urate	genitourinary	388624
Ferritin		2:27508073:T:C	rs1260326	-0.0580018	0.00265827	1.51796e-105	LDL direct	endocrine/metabolic	388379
Ferritin		2:27508073:T:C	rs1260326	-0.0562367	0.00258125	3.10896e-105	Gamma glutamyltransferase	digestive	388897
Ferritin		2:27508073:T:C	rs1260326	-0.0538778	0.00264706	4.29204e-92	Alkaline phosphatase	digestive	389116
Ferritin		2:27508073:T:C	rs1260326	-0.0516669	0.0025915	1.94084e-88	Apolipoprotein B	endocrine/metabolic	387209
Ferritin		2:27508073:T:C	rs1260326	-0.05068	0.00264873	1.32429e-81	Calcium	musculoskeletal	356130
Ferritin		2:27508073:T:C	rs1260326	-0.0443692	0.00269144	4.67782e-61	Total protein	other	355852
Ferritin		2:27508073:T:C	rs1260326	0.0426436	0.00259438	1.04122e-60	Creatinine	genitourinary	388900
Ferritin		2:27508073:T:C	rs1260326	0.112234	0.00690834	2.37601e-59	Testosterone	endocrine/metabolic	352493
Ferritin		2:27508073:T:C	rs1260326	0.0390654	0.00257764	6.9678e-52	Glucose	endocrine/metabolic	355860
Ferritin		2:27508073:T:C	rs1260326	-0.0281393	0.00186102	1.18915e-51	Basal metabolic rate	endocrine/metabolic	401039
Ferritin		2:27508073:T:C	rs1260326	0.0223967	0.00167039	5.4262e-41	Whole body water mass	anthropometry	401050
Ferritin		2:27508073:T:C	rs1260326	0.0220624	0.00166268	3.49429e-40	Whole body fat free mass	anthropometry	401015
Ferritin		2:27508073:T:C	rs1260326	-0.0225147	0.00201326	4.92751e-29	Impedance of whole body	anthropometry	401014
Ferritin		2:27508073:T:C	rs1260326	-0.0292429	0.00274759	1.87711e-26	Apolipoprotein A	endocrine/metabolic	354135
Ferritin		2:27508073:T:C	rs1260326	-0.0273399	0.00257118	2.0886e-26	Pulse rate automated mean	circulatory system	384655
Ferritin		2:27508073:T:C	rs1260326	-0.0265854	0.00252383	6.03713e-26	Urea	genitourinary	388829
Ferritin		2:27508073:T:C	rs1260326	0.0264628	0.00264542	1.47479e-23	Glycated haemoglobin HbA1c	endocrine/metabolic	389004
Ferritin		2:27508073:T:C	rs1260326	0.0188471	0.00191662	8.07523e-23	Height standing	anthropometry	407289
Ferritin		2:27508073:T:C	rs1260326	0.0239475	0.00268175	4.26802e-19	Cystatin C	genitourinary	389064
Ferritin		2:27508073:T:C	rs1260326	0.0188265	0.00232718	5.97396e-16	Weight	anthropometry	401054
Ferritin		2:27508073:T:C	rs1260326	0.0204012	0.0025579	1.51435e-15	Vitamin D	endocrine/metabolic	371956
Ferritin	272.11	2:27508073:T:C	rs1260326	-0.0677567	0.00880551	1.41715e-14	Hypercholesterolemia	endocrine/metabolic	484188	40059	444129
Ferritin	272	2:27508073:T:C	rs1260326	-0.065249	0.00853413	2.0789e-14	Disorders of lipoid metabolism	endocrine/metabolic	487389	43260	444129
Ferritin	272.1	2:27508073:T:C	rs1260326	-0.0649458	0.00853733	2.79946e-14	Hyperlipidemia	endocrine/metabolic	487291	43162	444129
Ferritin		2:27508073:T:C	rs1260326	-0.0190769	0.00255464	8.17128e-14	Aspartate aminotransferase	digestive	387672
Ferritin	274.1	2:27508073:T:C	rs1260326	-0.189919	0.0260695	3.21409e-13	Gout	endocrine/metabolic	486719	3820	482899
Ferritin	250.2	2:27508073:T:C	rs1260326	0.0783188	0.0112852	3.92205e-12	Type 2 diabetes	endocrine/metabolic	485877	24122	461755
Ferritin	574.1	2:27508073:T:C	rs1260326	0.0858036	0.0128921	2.82323e-11	Cholelithiasis	digestive	482809	15810	466999
Ferritin	274	2:27508073:T:C	rs1260326	-0.158323	0.0239671	3.95256e-11	Gout and other crystal arthropathies	endocrine/metabolic	487389	4490	482899
Ferritin	574	2:27508073:T:C	rs1260326	0.078067	0.011961	6.72036e-11	Cholelithiasis and cholecystitis	digestive	485700	18701	466999
Ferritin	250	2:27508073:T:C	rs1260326	0.0698941	0.0110171	2.23677e-10	Diabetes mellitus	endocrine/metabolic	487387	25632	461755
Ferritin		2:27508073:T:C	rs1260326	0.0170621	0.00281967	1.43843e-09	Direct bilirubin	digestive	330867
Ferritin		2:27508073:T:C	rs1260326	0.0139825	0.00258134	6.06873e-08	Hip circumference	anthropometry	407437
TIBC		2:27526125:AT:A	rs11336847	-0.105473	0	<1E-300	Triglycerides	endocrine/metabolic	388787
TIBC		2:27526125:AT:A	rs11336847	-0.0730893	0.0026043	2.62938e-173	C reactive protein	other	388257
TIBC		2:27526125:AT:A	rs11336847	0.0677248	0.00273032	7.9719e-136	SHBG	endocrine/metabolic	352847
TIBC		2:27526125:AT:A	rs11336847	-0.0658846	0.00273083	1.32828e-128	nonHDL	endocrine/metabolic	356035
TIBC		2:27526125:AT:A	rs11336847	-0.0626172	0.00266292	2.90248e-122	Cholesterol	endocrine/metabolic	389095
TIBC		2:27526125:AT:A	rs11336847	0.060352	0.00264196	1.69007e-115	IGF	endocrine/metabolic	386990
TIBC		2:27526125:AT:A	rs11336847	-0.0597942	0.00270773	4.6319e-108	Albumin	digestive	356261
TIBC		2:27526125:AT:A	rs11336847	-0.0556055	0.00267898	1.07736e-95	LDL direct	endocrine/metabolic	388379
TIBC		2:27526125:AT:A	rs11336847	-0.0536985	0.00261447	9.65037e-94	Urate	genitourinary	388624
TIBC		2:27526125:AT:A	rs11336847	-0.052173	0.00260138	1.79311e-89	Gamma glutamyltransferase	digestive	388897
TIBC		2:27526125:AT:A	rs11336847	-0.0500513	0.00261169	7.35046e-82	Apolipoprotein B	endocrine/metabolic	387209
TIBC		2:27526125:AT:A	rs11336847	-0.0509382	0.00266771	2.81147e-81	Alkaline phosphatase	digestive	389116
TIBC		2:27526125:AT:A	rs11336847	-0.0471483	0.00266939	8.14774e-70	Calcium	musculoskeletal	356130
TIBC		2:27526125:AT:A	rs11336847	0.112071	0.00696209	2.66546e-58	Testosterone	endocrine/metabolic	352493
TIBC		2:27526125:AT:A	rs11336847	0.0406916	0.0026146	1.29427e-54	Creatinine	genitourinary	388900
TIBC		2:27526125:AT:A	rs11336847	-0.0417443	0.00271238	1.90122e-53	Total protein	other	355852
TIBC		2:27526125:AT:A	rs11336847	0.0390302	0.00259769	5.04015e-51	Glucose	endocrine/metabolic	355860
TIBC		2:27526125:AT:A	rs11336847	-0.0263203	0.00187615	1.03715e-44	Basal metabolic rate	endocrine/metabolic	401039
TIBC		2:27526125:AT:A	rs11336847	0.0208017	0.00168397	4.70442e-35	Whole body water mass	anthropometry	401050
TIBC		2:27526125:AT:A	rs11336847	0.0205009	0.00167619	2.13275e-34	Whole body fat free mass	anthropometry	401015
TIBC		2:27526125:AT:A	rs11336847	-0.0265095	0.0025435	1.95869e-25	Urea	genitourinary	388829
TIBC		2:27526125:AT:A	rs11336847	-0.0264643	0.00259171	1.76769e-24	Pulse rate automated mean	circulatory system	384655
TIBC		2:27526125:AT:A	rs11336847	-0.0207213	0.00202963	1.79978e-24	Impedance of whole body	anthropometry	401014
TIBC		2:27526125:AT:A	rs11336847	0.026569	0.00266676	2.21239e-23	Glycated haemoglobin HbA1c	endocrine/metabolic	389004
TIBC		2:27526125:AT:A	rs11336847	-0.0260417	0.00276906	5.22694e-21	Apolipoprotein A	endocrine/metabolic	354135
TIBC		2:27526125:AT:A	rs11336847	0.0181209	0.001932	6.64011e-21	Height standing	anthropometry	407289
TIBC		2:27526125:AT:A	rs11336847	0.0203101	0.00257797	3.31819e-15	Vitamin D	endocrine/metabolic	371956
TIBC		2:27526125:AT:A	rs11336847	0.020347	0.00270269	5.13499e-14	Cystatin C	genitourinary	389064
TIBC	250.2	2:27526125:AT:A	rs11336847	0.082635	0.0113775	3.78607e-13	Type 2 diabetes	endocrine/metabolic	485877	24122	461755
TIBC		2:27526125:AT:A	rs11336847	-0.0186219	0.0025745	4.71707e-13	Aspartate aminotransferase	digestive	387672
TIBC	272.11	2:27526125:AT:A	rs11336847	-0.0639991	0.00887757	5.63302e-13	Hypercholesterolemia	endocrine/metabolic	484188	40059	444129
TIBC		2:27526125:AT:A	rs11336847	0.0168778	0.00234609	6.29251e-13	Weight	anthropometry	401054
TIBC	272	2:27526125:AT:A	rs11336847	-0.0617718	0.00860404	7.00226e-13	Disorders of lipoid metabolism	endocrine/metabolic	487389	43260	444129
TIBC	272.1	2:27526125:AT:A	rs11336847	-0.0616308	0.0086072	8.04599e-13	Hyperlipidemia	endocrine/metabolic	487291	43162	444129
TIBC	274.1	2:27526125:AT:A	rs11336847	-0.177214	0.0262654	1.50896e-11	Gout	endocrine/metabolic	486719	3820	482899
TIBC	250	2:27526125:AT:A	rs11336847	0.0727179	0.011107	5.86899e-11	Diabetes mellitus	endocrine/metabolic	487387	25632	461755
TIBC	274	2:27526125:AT:A	rs11336847	-0.145431	0.0241504	1.72406e-09	Gout and other crystal arthropathies	endocrine/metabolic	487389	4490	482899
TIBC	574.1	2:27526125:AT:A	rs11336847	0.0760816	0.0129955	4.78582e-09	Cholelithiasis	digestive	482809	15810	466999
TIBC		2:27526125:AT:A	rs11336847	0.0163642	0.00284143	8.4534e-09	Direct bilirubin	digestive	330867
TIBC	574	2:27526125:AT:A	rs11336847	0.0694015	0.0120565	8.59412e-09	Cholelithiasis and cholecystitis	digestive	485700	18701	466999
TIBC		2:64696903:C:T	rs1861408	-0.034061	0.00289958	7.32734e-32	SHBG	endocrine/metabolic	352847
TIBC		2:64696903:C:T	rs1861408	0.0197341	0.00276309	9.19375e-13	Gamma glutamyltransferase	digestive	388897
TIBC		2:64696903:C:T	rs1861408	0.0175683	0.00280664	3.86161e-10	IGF	endocrine/metabolic	386990
Iron		3:133760386:A:G	rs8177245	0.0178437	0.00278501	1.48356e-10	Total protein	other	355852
Iron		3:133760655:T:G	rs8177245	0.0180216	0.00278416	9.61221e-11	Total protein	other	355852
Iron		3:133761348:C:T	rs8177245	0.0180601	0.00278504	8.89267e-11	Total protein	other	355852
Ferritin		3:50641613:AGGG:A	rs72288687	0.0938147	0.00613906	1.01419e-52	Height standing	anthropometry	407289
Ferritin		3:50641613:AGGG:A	rs72288687	0.0569361	0.00595792	1.21951e-21	Basal metabolic rate	endocrine/metabolic	401039
Ferritin		3:50641613:AGGG:A	rs72288687	0.0398558	0.00532267	6.99697e-14	Whole body fat free mass	anthropometry	401015
Ferritin		3:50641613:AGGG:A	rs72288687	0.0390665	0.00534758	2.76315e-13	Whole body water mass	anthropometry	401050
TIBC		4:3472024:C:T	rs11947277	0.0359507	0.00302074	1.16563e-32	Albumin	digestive	356261
TIBC		4:3472024:C:T	rs11947277	0.0346324	0.00304626	5.97893e-30	SHBG	endocrine/metabolic	352847
TIBC		4:3472024:C:T	rs11947277	0.0295112	0.00297782	3.75419e-23	Calcium	musculoskeletal	356130
TIBC		4:3472024:C:T	rs11947277	0.0251058	0.00302586	1.06721e-16	Total protein	other	355852
TIBC		4:3472024:C:T	rs11947277	0.0236041	0.00297255	2.01066e-15	Cholesterol	endocrine/metabolic	389095
TIBC		4:3472024:C:T	rs11947277	0.0230549	0.00304643	3.79476e-14	nonHDL	endocrine/metabolic	356035
TIBC		4:3472024:C:T	rs11947277	0.0223446	0.00299048	7.90493e-14	LDL direct	endocrine/metabolic	388379
TIBC		4:3472024:C:T	rs11947277	0.0195708	0.0029149	1.89263e-11	Apolipoprotein B	endocrine/metabolic	387209
TIBC		4:3472024:C:T	rs11947277	0.0514475	0.00776299	3.41949e-11	Testosterone	endocrine/metabolic	352493
TIBC		4:3472024:C:T	rs11947277	0.0191412	0.00292694	6.16472e-11	Triglycerides	endocrine/metabolic	388787
TIBC		4:3472024:C:T	rs11947277	-0.0132652	0.00209337	2.34649e-10	Basal metabolic rate	endocrine/metabolic	401039
TIBC		4:3472024:C:T	rs11947277	-0.010316	0.00187894	4.01185e-08	Whole body water mass	anthropometry	401050
TIBC		4:3472024:C:T	rs11947277	-0.0101952	0.00187023	5.00015e-08	Whole body fat free mass	anthropometry	401015
Ferritin		4:55390940:G:A	rs6822746	0.0140555	0.00264869	1.11692e-07	Hip circumference	anthropometry	407437
TIBC		5:52800100:C:A	rs185240714	-0.0603003	0.00639904	4.36961e-21	Apolipoprotein B	endocrine/metabolic	387209
TIBC		5:52800100:C:A	rs185240714	-0.0553012	0.00656215	3.53737e-17	LDL direct	endocrine/metabolic	388379
TIBC		5:52800100:C:A	rs185240714	-0.044117	0.00669206	4.32639e-11	nonHDL	endocrine/metabolic	356035
TIBC		5:52800100:C:A	rs185240714	-0.0426188	0.00652273	6.40801e-11	Cholesterol	endocrine/metabolic	389095
TIBC		5:52800100:C:A	rs185240714	-0.0415131	0.00653474	2.11594e-10	Alkaline phosphatase	digestive	389116
TIBC		5:52800100:C:A	rs185240714	-0.0378565	0.00638004	2.96379e-09	C reactive protein	other	388257
Ferritin		5:53976834:G:A	rs4865796	-0.025745	0.00274699	7.1125e-21	Creatinine	genitourinary	388900
Ferritin		5:53976834:G:A	rs4865796	0.0163646	0.00274649	2.5479e-09	Urate	genitourinary	388624
Ferritin		5:53976834:G:A	rs4865796	0.0162597	0.00273313	2.69597e-09	Gamma glutamyltransferase	digestive	388897
Ferritin		5:53976834:G:A	rs4865796	-0.0170038	0.00286906	3.09253e-09	SHBG	endocrine/metabolic	352847
Ferritin		5:53976834:G:A	rs4865796	0.0163801	0.0028451	8.54748e-09	Albumin	digestive	356261
Iron		6:135081201:T:C	rs9399136	-0.0472838	0.00296854	4.03283e-57	Glycated haemoglobin HbA1c	endocrine/metabolic	389004
Iron		6:135081201:T:C	rs9399136	-0.0280263	0.00296408	3.22089e-21	Cholesterol	endocrine/metabolic	389095
Iron		6:135081201:T:C	rs9399136	-0.0276746	0.00298179	1.67544e-20	LDL direct	endocrine/metabolic	388379
Iron		6:135081201:T:C	rs9399136	-0.024899	0.0028656	3.65876e-18	Aspartate aminotransferase	digestive	387672
Iron		6:135081201:T:C	rs9399136	-0.0250605	0.00304125	1.7189e-16	nonHDL	endocrine/metabolic	356035
Iron		6:135081201:T:C	rs9399136	0.0212246	0.00301555	1.94494e-12	Albumin	digestive	356261
TIBC		6:135097901:C:A	rs56293029	-0.047898	0.00294747	2.21347e-59	Glycated haemoglobin HbA1c	endocrine/metabolic	389004
TIBC		6:135097901:C:A	rs56293029	-0.0279806	0.00294333	1.97302e-21	Cholesterol	endocrine/metabolic	389095
TIBC		6:135097901:C:A	rs56293029	-0.0275845	0.00296092	1.20578e-20	LDL direct	endocrine/metabolic	388379
TIBC		6:135097901:C:A	rs56293029	-0.0251069	0.00284559	1.11354e-18	Aspartate aminotransferase	digestive	387672
TIBC		6:135097901:C:A	rs56293029	-0.024885	0.00301952	1.70254e-16	nonHDL	endocrine/metabolic	356035
TIBC		6:135097901:C:A	rs56293029	0.0221234	0.00299402	1.47704e-13	Albumin	digestive	356261
Ferritin	275.1	6:26072764:C:T	rs144861591	6.49953	0	<1E-300	Disorders of iron metabolism	hematopoietic	485639	774	484865
Ferritin	275	6:26072764:C:T	rs144861591	2.4458	0.0719716	3.9956e-253	Disorders of mineral metabolism	endocrine/metabolic	487389	2524	484865
Ferritin		6:26072764:C:T	rs144861591	-0.111393	0.00482093	4.00763e-118	Glycated haemoglobin HbA1c	endocrine/metabolic	389004
Ferritin		6:26072764:C:T	rs144861591	-0.0630397	0.00484461	1.04112e-38	LDL direct	endocrine/metabolic	388379
Ferritin		6:26072764:C:T	rs144861591	-0.0560386	0.00481664	2.75569e-31	Cholesterol	endocrine/metabolic	389095
Ferritin		6:26072764:C:T	rs144861591	-0.0564506	0.00493967	3.03003e-30	nonHDL	endocrine/metabolic	356035
Ferritin		6:26072764:C:T	rs144861591	0.0577393	0.0050907	8.11649e-30	Direct bilirubin	digestive	330867
Ferritin		6:26072764:C:T	rs144861591	-0.0487993	0.00472404	5.15673e-25	Apolipoprotein B	endocrine/metabolic	387209
Ferritin		6:26072764:C:T	rs144861591	0.0430842	0.0048254	4.31316e-19	Alkaline phosphatase	digestive	389116
Ferritin		6:26072764:C:T	rs144861591	-0.0383557	0.00490592	5.35631e-15	Total protein	other	355852
Ferritin	200.1	6:26072764:C:T	rs144861591	1.17167	0.150909	8.22442e-15	Polycythemia vera	neoplasms	478522	457	478065
Ferritin		6:26072764:C:T	rs144861591	0.0300449	0.00463146	8.74887e-11	Blood pressure diastolic automated mean	circulatory system	384655
Ferritin		6:26072764:C:T	rs144861591	-0.0306033	0.00477835	1.50788e-10	IGF	endocrine/metabolic	386990
Ferritin		6:26072764:C:T	rs144861591	0.0298134	0.00465635	1.52618e-10	Aspartate aminotransferase	digestive	387672
Ferritin		6:26072764:C:T	rs144861591	0.0273743	0.00470974	6.1634e-09	C reactive protein	other	388257
Ferritin	200	6:26072764:C:T	rs144861591	0.484023	0.0869911	2.63576e-08	Myeloproliferative disease	neoplasms	483292	1187	482105
Ferritin		6:26072764:C:T	rs144861591	0.0259366	0.00470159	3.45708e-08	Pulse rate automated mean	circulatory system	384655
Ferritin	401.1	6:26072764:C:T	rs144861591	0.0643826	0.0119935	7.95701e-08	Essential hypertension	circulatory system	486345	92433	393912
Ferritin	571.51	6:26072764:C:T	rs144861591	1.51208	0.28251	8.68341e-08	Cirrhosis of liver without mention of alcohol	digestive	476867	144	476723
Ferritin	401	6:26072764:C:T	rs144861591	0.063192	0.0119423	1.21363e-07	Hypertension	circulatory system	486655	92743	393912
Iron, TIBC, Ferritin (LD with index)	275.1	6:26092913:G:A	rs1800562	6.49394	0	<1E-300	Disorders of iron metabolism	hematopoietic	485639	774	484865
Iron, TIBC, Ferritin (LD with index)	275	6:26092913:G:A	rs1800562	2.44286	0.0718684	3.04637e-253	Disorders of mineral metabolism	endocrine/metabolic	487389	2524	484865
Iron, TIBC, Ferritin (LD with index)		6:26092913:G:A	rs1800562	-0.113072	0.00481467	5.81452e-122	Glycated haemoglobin HbA1c	endocrine/metabolic	389004
Iron, TIBC, Ferritin (LD with index)		6:26092913:G:A	rs1800562	-0.0631073	0.00483796	6.8576e-39	LDL direct	endocrine/metabolic	388379
Iron, TIBC, Ferritin (LD with index)		6:26092913:G:A	rs1800562	-0.056571	0.0048102	6.22644e-32	Cholesterol	endocrine/metabolic	389095
Iron, TIBC, Ferritin (LD with index)		6:26092913:G:A	rs1800562	-0.0566824	0.00493273	1.4627e-30	nonHDL	endocrine/metabolic	356035
Iron, TIBC, Ferritin (LD with index)		6:26092913:G:A	rs1800562	0.0574014	0.00508283	1.41779e-29	Direct bilirubin	digestive	330867
Iron, TIBC, Ferritin (LD with index)		6:26092913:G:A	rs1800562	-0.0488316	0.00471757	4.14034e-25	Apolipoprotein B	endocrine/metabolic	387209
Iron, TIBC, Ferritin (LD with index)		6:26092913:G:A	rs1800562	0.0420706	0.00481881	2.5357e-18	Alkaline phosphatase	digestive	389116
Iron, TIBC, Ferritin (LD with index)		6:26092913:G:A	rs1800562	-0.0389745	0.00489884	1.77905e-15	Total protein	other	355852
Iron, TIBC, Ferritin (LD with index)	200.1	6:26092913:G:A	rs1800562	1.18331	0.150904	4.45306e-15	Polycythemia vera	neoplasms	478522	457	478065
Iron, TIBC, Ferritin (LD with index)		6:26092913:G:A	rs1800562	0.0304056	0.00462587	4.93275e-11	Blood pressure diastolic automated mean	circulatory system	384655
Iron, TIBC, Ferritin (LD with index)		6:26092913:G:A	rs1800562	-0.0311138	0.00477176	7.01163e-11	IGF	endocrine/metabolic	386990
Iron, TIBC, Ferritin (LD with index)		6:26092913:G:A	rs1800562	0.0295485	0.00464998	2.09053e-10	Aspartate aminotransferase	digestive	387672
Iron, TIBC, Ferritin (LD with index)		6:26092913:G:A	rs1800562	0.0264244	0.00470324	1.92817e-08	C reactive protein	other	388257
Iron, TIBC, Ferritin (LD with index)	200	6:26092913:G:A	rs1800562	0.475342	0.0867394	4.25051e-08	Myeloproliferative disease	neoplasms	483292	1187	482105
Iron, TIBC, Ferritin (LD with index)	401.1	6:26092913:G:A	rs1800562	0.0655999	0.0119801	4.35673e-08	Essential hypertension	circulatory system	486345	92433	393912
Iron, TIBC, Ferritin (LD with index)		6:26092913:G:A	rs1800562	0.0256383	0.00469592	4.76929e-08	Pulse rate automated mean	circulatory system	384655
Iron, TIBC, Ferritin (LD with index)	401	6:26092913:G:A	rs1800562	0.0642715	0.0119289	7.12936e-08	Hypertension	circulatory system	486655	92743	393912
Iron, TIBC, Ferritin (LD with index)	571.51	6:26092913:G:A	rs1800562	1.5128	0.282134	8.23083e-08	Cirrhosis of liver without mention of alcohol	digestive	476867	144	476723
TSP	275.1	6:26098246:T:C	rs79220007	6.4941	0	<1E-300	Disorders of iron metabolism	hematopoietic	485639	774	484865
TSP	275	6:26098246:T:C	rs79220007	2.44942	0.0722008	2.837e-252	Disorders of mineral metabolism	endocrine/metabolic	487389	2524	484865
TSP		6:26098246:T:C	rs79220007	-0.113033	0.00483319	5.82491e-121	Glycated haemoglobin HbA1c	endocrine/metabolic	389004
TSP		6:26098246:T:C	rs79220007	-0.0629042	0.0048558	2.21675e-38	LDL direct	endocrine/metabolic	388379
TSP		6:26098246:T:C	rs79220007	-0.0565185	0.00482792	1.17924e-31	Cholesterol	endocrine/metabolic	389095
TSP		6:26098246:T:C	rs79220007	-0.0565356	0.00495045	3.31116e-30	nonHDL	endocrine/metabolic	356035
TSP		6:26098246:T:C	rs79220007	0.0571139	0.00510156	4.29593e-29	Direct bilirubin	digestive	330867
TSP		6:26098246:T:C	rs79220007	-0.0491685	0.00473497	2.92874e-25	Apolipoprotein B	endocrine/metabolic	387209
TSP		6:26098246:T:C	rs79220007	0.042495	0.00483658	1.54744e-18	Alkaline phosphatase	digestive	389116
TSP	200.1	6:26098246:T:C	rs79220007	1.20295	0.151824	2.31145e-15	Polycythemia vera	neoplasms	478522	457	478065
TSP		6:26098246:T:C	rs79220007	-0.0388973	0.00491637	2.53706e-15	Total protein	other	355852
TSP		6:26098246:T:C	rs79220007	0.0308305	0.00464378	3.15583e-11	Blood pressure diastolic automated mean	circulatory system	384655
TSP		6:26098246:T:C	rs79220007	-0.0313463	0.00478925	5.94424e-11	IGF	endocrine/metabolic	386990
TSP		6:26098246:T:C	rs79220007	0.029699	0.00466713	1.97299e-10	Aspartate aminotransferase	digestive	387672
TSP		6:26098246:T:C	rs79220007	0.0269603	0.00472059	1.12171e-08	C reactive protein	other	388257
TSP	200	6:26098246:T:C	rs79220007	0.488052	0.0872831	2.24985e-08	Myeloproliferative disease	neoplasms	483292	1187	482105
TSP		6:26098246:T:C	rs79220007	0.0262503	0.00471409	2.56992e-08	Pulse rate automated mean	circulatory system	384655
TSP	401.1	6:26098246:T:C	rs79220007	0.0657103	0.0120258	4.65174e-08	Essential hypertension	circulatory system	486345	92433	393912
TSP	571.51	6:26098246:T:C	rs79220007	1.52838	0.283808	7.23414e-08	Cirrhosis of liver without mention of alcohol	digestive	476867	144	476723
TSP	401	6:26098246:T:C	rs79220007	0.0644193	0.0119744	7.45855e-08	Hypertension	circulatory system	486655	92743	393912
Ferritin	714.1	6:32795729:A:G	rs35486885	0.594602	0.0478841	2.09961e-35	Rheumatoid arthritis	musculoskeletal	441467	5210	436257
Ferritin	714	6:32795729:A:G	rs35486885	0.543066	0.0452936	4.01362e-33	Rheumatoid arthritis and other inflammatory polyarthropathies	musculoskeletal	442035	5778	436257
Ferritin	244	6:32795729:A:G	rs35486885	0.285741	0.0265398	4.9535e-27	Hypothyroidism	endocrine/metabolic	484106	17469	466637
Ferritin	244.4	6:32795729:A:G	rs35486885	0.288438	0.0269753	1.1017e-26	Hypothyroidism NOS	endocrine/metabolic	483257	16620	466637
Ferritin	557.1	6:32795729:A:G	rs35486885	-0.769989	0.0754929	1.99326e-24	Celiac disease	digestive	402331	2101	400230
Ferritin	557	6:32795729:A:G	rs35486885	-0.674764	0.070154	6.69115e-22	Intestinal malabsorption (non-celiac)	digestive	402625	2395	400230
Ferritin	495	6:32795729:A:G	rs35486885	0.169655	0.0196641	6.26171e-18	Asthma	respiratory	479196	31420	447776
Ferritin		6:41714097:G:A	rs13215052	-0.0234217	0.00452501	2.26635e-07	SHBG	endocrine/metabolic	352847
Iron, TSP		7:100642673:A:G	rs2075672	0.0135251	0.00259822	1.93441e-07	Glucose	endocrine/metabolic	355860
Ferritin		8:10711019:A:G	rs4841429	-0.0303531	0.00488608	5.22611e-10	IGF	endocrine/metabolic	386990
Ferritin		8:10711019:A:G	rs4841429	-0.0293497	0.00493459	2.71862e-09	Alkaline phosphatase	digestive	389116
Ferritin		8:125473052:T:A	rs2954027	-0.0798268	0.00256125	2.9729e-213	Triglycerides	endocrine/metabolic	388787
Ferritin		8:125473052:T:A	rs2954027	-0.0754785	0.00266755	3.97145e-176	nonHDL	endocrine/metabolic	356035
Ferritin		8:125473052:T:A	rs2954027	-0.0680662	0.00261665	3.55469e-149	LDL direct	endocrine/metabolic	388379
Ferritin		8:125473052:T:A	rs2954027	-0.0631783	0.00260116	2.59232e-130	Cholesterol	endocrine/metabolic	389095
Ferritin		8:125473052:T:A	rs2954027	-0.0554006	0.00255083	1.36739e-104	Apolipoprotein B	endocrine/metabolic	387209
Ferritin		8:125473052:T:A	rs2954027	-0.0514476	0.00260586	9.20178e-87	Alkaline phosphatase	digestive	389116
Ferritin		8:125473052:T:A	rs2954027	-0.0395096	0.0024779	3.09572e-57	Alanine aminotransferase	digestive	388964
Ferritin		8:125473052:T:A	rs2954027	-0.0331832	0.00254104	5.65554e-39	Gamma glutamyltransferase	digestive	388897
Ferritin		8:125473052:T:A	rs2954027	0.0327352	0.00271325	1.61712e-33	HDL cholesterol	endocrine/metabolic	356103
Ferritin	272.1	8:125473052:T:A	rs2954027	-0.0981483	0.00841648	2.00613e-31	Hyperlipidemia	endocrine/metabolic	487291	43162	444129
Ferritin	272	8:125473052:T:A	rs2954027	-0.0979732	0.00841343	2.43696e-31	Disorders of lipoid metabolism	endocrine/metabolic	487389	43260	444129
Ferritin	272.11	8:125473052:T:A	rs2954027	-0.0986079	0.00867971	6.55932e-30	Hypercholesterolemia	endocrine/metabolic	484188	40059	444129
Ferritin		8:125473052:T:A	rs2954027	0.026067	0.00255395	1.85387e-24	Creatinine	genitourinary	388900
Ferritin		8:125473052:T:A	rs2954027	-0.0212945	0.00251498	2.51704e-17	Aspartate aminotransferase	digestive	387672
Ferritin		8:125473052:T:A	rs2954027	0.0196015	0.00260454	5.23639e-14	Glycated haemoglobin HbA1c	endocrine/metabolic	389004
Ferritin		8:125473052:T:A	rs2954027	0.0135334	0.00183228	1.51182e-13	Basal metabolic rate	endocrine/metabolic	401039
Ferritin	411.4	8:125473052:T:A	rs2954027	-0.066659	0.0110537	1.63455e-09	Coronary atherosclerosis	circulatory system	473533	23837	449696
Ferritin		8:125473052:T:A	rs2954027	-0.0157368	0.00264503	2.68816e-09	Albumin	digestive	356261
Ferritin		8:125473052:T:A	rs2954027	0.0125989	0.00229123	3.82509e-08	Weight	anthropometry	401054
Ferritin		8:125473052:T:A	rs2954027	0.0139069	0.00254121	4.43597e-08	Hip circumference	anthropometry	407437
Ferritin		8:125473052:T:A	rs2954027	0.0149965	0.00277389	6.43386e-08	Direct bilirubin	digestive	330867
TIBC		8:125487789:C:G	rs28601761	-0.0921155	0.0026109	1.14448e-272	Triglycerides	endocrine/metabolic	388787
TIBC		8:125487789:C:G	rs28601761	-0.0927739	0.00271827	2.66845e-255	nonHDL	endocrine/metabolic	356035
TIBC		8:125487789:C:G	rs28601761	-0.0856264	0.00266743	4.31025e-226	LDL direct	endocrine/metabolic	388379
TIBC		8:125487789:C:G	rs28601761	-0.0802164	0.00265158	4.86342e-201	Cholesterol	endocrine/metabolic	389095
TIBC		8:125487789:C:G	rs28601761	-0.0676128	0.00260043	4.87273e-149	Apolipoprotein B	endocrine/metabolic	387209
TIBC		8:125487789:C:G	rs28601761	-0.0678211	0.00265635	8.78368e-144	Alkaline phosphatase	digestive	389116
TIBC		8:125487789:C:G	rs28601761	-0.0424756	0.00252596	1.87613e-63	Alanine aminotransferase	digestive	388964
TIBC		8:125487789:C:G	rs28601761	-0.0353336	0.00259026	2.28672e-42	Gamma glutamyltransferase	digestive	388897
TIBC	272.1	8:125487789:C:G	rs28601761	-0.109927	0.00858599	1.57494e-37	Hyperlipidemia	endocrine/metabolic	487291	43162	444129
TIBC	272	8:125487789:C:G	rs28601761	-0.109806	0.00858282	1.77788e-37	Disorders of lipoid metabolism	endocrine/metabolic	487389	43260	444129
TIBC	272.11	8:125487789:C:G	rs28601761	-0.109951	0.00885488	2.11464e-35	Hypercholesterolemia	endocrine/metabolic	484188	40059	444129
TIBC		8:125487789:C:G	rs28601761	0.0327434	0.00276486	2.34723e-32	HDL cholesterol	endocrine/metabolic	356103
TIBC		8:125487789:C:G	rs28601761	0.0304196	0.00260342	1.53032e-31	Creatinine	genitourinary	388900
TIBC		8:125487789:C:G	rs28601761	0.0192734	0.00186845	6.01665e-25	Basal metabolic rate	endocrine/metabolic	401039
TIBC		8:125487789:C:G	rs28601761	0.0243559	0.00265515	4.59597e-20	Glycated haemoglobin HbA1c	endocrine/metabolic	389004
TIBC		8:125487789:C:G	rs28601761	-0.0216529	0.00269544	9.4988e-16	Albumin	digestive	356261
TIBC		8:125487789:C:G	rs28601761	-0.0199805	0.0025637	6.51177e-15	Aspartate aminotransferase	digestive	387672
TIBC		8:125487789:C:G	rs28601761	0.0218691	0.00282671	1.02115e-14	Direct bilirubin	digestive	330867
TIBC		8:125487789:C:G	rs28601761	0.0173914	0.00233647	9.8089e-14	Weight	anthropometry	401054
TIBC		8:125487789:C:G	rs28601761	0.0122347	0.00166934	2.31747e-13	Whole body fat free mass	anthropometry	401015
TIBC		8:125487789:C:G	rs28601761	0.0120153	0.00167707	7.80982e-13	Whole body water mass	anthropometry	401050
TIBC		8:125487789:C:G	rs28601761	0.0136711	0.00192394	1.19613e-12	Height standing	anthropometry	407289
TIBC		8:125487789:C:G	rs28601761	0.0181587	0.00259131	2.42564e-12	Hip circumference	anthropometry	407437
TIBC		8:125487789:C:G	rs28601761	-0.0178741	0.00259309	5.4644e-12	C reactive protein	other	388257
TIBC	411.4	8:125487789:C:G	rs28601761	-0.0717851	0.0112737	1.92124e-10	Coronary atherosclerosis	circulatory system	473533	23837	449696
TIBC		8:125487789:C:G	rs28601761	0.0151791	0.00269137	1.70148e-08	Cystatin C	genitourinary	389064
TIBC	411.8	8:125487789:C:G	rs28601761	-0.0693332	0.0127795	5.78446e-08	Other chronic ischemic heart disease, unspecified	circulatory system	467383	17687	449696
TIBC	411	8:125487789:C:G	rs28601761	-0.0497827	0.00918407	5.94152e-08	Ischemic Heart Disease	circulatory system	486803	37107	449696
TSP		8:125494452:G:A	rs112875651	-0.090415	0.0026421	1.18134e-256	Triglycerides	endocrine/metabolic	388787
TSP		8:125494452:G:A	rs112875651	-0.0909726	0.00275059	7.05434e-240	nonHDL	endocrine/metabolic	356035
TSP		8:125494452:G:A	rs112875651	-0.0839922	0.00269923	1.41206e-212	LDL direct	endocrine/metabolic	388379
TSP		8:125494452:G:A	rs112875651	-0.0791928	0.00268318	1.87341e-191	Cholesterol	endocrine/metabolic	389095
TSP		8:125494452:G:A	rs112875651	-0.0668746	0.00263141	1.76586e-142	Apolipoprotein B	endocrine/metabolic	387209
TSP		8:125494452:G:A	rs112875651	-0.0652475	0.00268805	3.76531e-130	Alkaline phosphatase	digestive	389116
TSP		8:125494452:G:A	rs112875651	-0.0423872	0.00255606	9.24813e-62	Alanine aminotransferase	digestive	388964
TSP		8:125494452:G:A	rs112875651	-0.0349887	0.00262113	1.20549e-40	Gamma glutamyltransferase	digestive	388897
TSP	272.1	8:125494452:G:A	rs112875651	-0.103519	0.00869356	1.08061e-32	Hyperlipidemia	endocrine/metabolic	487291	43162	444129
TSP	272	8:125494452:G:A	rs112875651	-0.103448	0.0086904	1.13258e-32	Disorders of lipoid metabolism	endocrine/metabolic	487389	43260	444129
TSP	272.11	8:125494452:G:A	rs112875651	-0.104387	0.00896683	2.53713e-31	Hypercholesterolemia	endocrine/metabolic	484188	40059	444129
TSP		8:125494452:G:A	rs112875651	0.0316221	0.00279774	1.27151e-29	HDL cholesterol	endocrine/metabolic	356103
TSP		8:125494452:G:A	rs112875651	0.0289935	0.00263452	3.60576e-28	Creatinine	genitourinary	388900
TSP		8:125494452:G:A	rs112875651	0.01963	0.00189098	3.02958e-25	Basal metabolic rate	endocrine/metabolic	401039
TSP		8:125494452:G:A	rs112875651	0.0223035	0.00268673	1.02903e-16	Glycated haemoglobin HbA1c	endocrine/metabolic	389004
TSP		8:125494452:G:A	rs112875651	-0.0211682	0.00259429	3.36292e-16	Aspartate aminotransferase	digestive	387672
TSP		8:125494452:G:A	rs112875651	0.0220073	0.00286058	1.43378e-14	Direct bilirubin	digestive	330867
TSP		8:125494452:G:A	rs112875651	0.0125676	0.00168945	1.01566e-13	Whole body fat free mass	anthropometry	401015
TSP		8:125494452:G:A	rs112875651	0.0123547	0.00169729	3.36132e-13	Whole body water mass	anthropometry	401050
TSP		8:125494452:G:A	rs112875651	0.0166756	0.00236464	1.76258e-12	Weight	anthropometry	401054
TSP		8:125494452:G:A	rs112875651	-0.0191944	0.00272747	1.95804e-12	Albumin	digestive	356261
TSP		8:125494452:G:A	rs112875651	0.0179962	0.00262233	6.75796e-12	Hip circumference	anthropometry	407437
TSP		8:125494452:G:A	rs112875651	-0.017519	0.00262395	2.44582e-11	C reactive protein	other	388257
TSP		8:125494452:G:A	rs112875651	0.0127484	0.00194699	5.8403e-11	Height standing	anthropometry	407289
TSP	411.4	8:125494452:G:A	rs112875651	-0.0684009	0.011412	2.05012e-09	Coronary atherosclerosis	circulatory system	473533	23837	449696
TSP		8:125494452:G:A	rs112875651	0.015711	0.00272341	7.97963e-09	Cystatin C	genitourinary	389064
TIBC		8:18415790:G:C	rs1495743	-0.0353913	0.00306603	8.00282e-31	Triglycerides	endocrine/metabolic	388787
TIBC		8:18415790:G:C	rs1495743	-0.0331829	0.00319085	2.49525e-25	nonHDL	endocrine/metabolic	356035
TIBC		8:18415790:G:C	rs1495743	-0.0322122	0.00311384	4.41573e-25	Cholesterol	endocrine/metabolic	389095
TIBC		8:18415790:G:C	rs1495743	-0.0296643	0.00313271	2.8199e-21	LDL direct	endocrine/metabolic	388379
TIBC		8:18415790:G:C	rs1495743	-0.0231987	0.00308947	5.9597e-14	IGF	endocrine/metabolic	386990
TIBC		8:18415790:G:C	rs1495743	-0.0167427	0.00304184	3.70974e-08	Gamma glutamyltransferase	digestive	388897
TIBC		8:18415790:G:C	rs1495743	0.0169114	0.00316392	9.03812e-08	Albumin	digestive	356261
TIBC		8:9325848:A:G	rs9987289	-0.105914	0.00447876	1.23814e-123	Alkaline phosphatase	digestive	389116
TIBC		8:9325848:A:G	rs9987289	0.0945696	0.00466284	1.87174e-91	HDL cholesterol	endocrine/metabolic	356103
TIBC		8:9325848:A:G	rs9987289	0.0860198	0.00447048	1.6563e-82	Cholesterol	endocrine/metabolic	389095
TIBC		8:9325848:A:G	rs9987289	0.088786	0.00464743	2.32406e-81	Apolipoprotein A	endocrine/metabolic	354135
TIBC		8:9325848:A:G	rs9987289	0.0822204	0.00437241	6.9579e-79	C reactive protein	other	388257
TIBC		8:9325848:A:G	rs9987289	0.0644013	0.00449731	1.64229e-46	LDL direct	endocrine/metabolic	388379
TIBC		8:9325848:A:G	rs9987289	0.0605991	0.00454516	1.49482e-40	Albumin	digestive	356261
TIBC		8:9325848:A:G	rs9987289	0.0565137	0.00458416	6.39731e-35	nonHDL	endocrine/metabolic	356035
TIBC		8:9325848:A:G	rs9987289	0.0541727	0.00448109	1.20474e-33	Calcium	musculoskeletal	356130
TIBC		8:9325848:A:G	rs9987289	0.046988	0.00455335	5.75572e-25	Total protein	other	355852
TIBC		8:9325848:A:G	rs9987289	-0.0445511	0.00436043	1.66184e-24	Glucose	endocrine/metabolic	355860
TIBC		8:9325848:A:G	rs9987289	0.0416949	0.00436713	1.32949e-21	Gamma glutamyltransferase	digestive	388897
TIBC		8:9325848:A:G	rs9987289	-0.0388357	0.00438941	8.94269e-19	Creatinine	genitourinary	388900
TIBC		8:9325848:A:G	rs9987289	0.0385207	0.00458366	4.31843e-17	SHBG	endocrine/metabolic	352847
TIBC		8:9325848:A:G	rs9987289	-0.0347259	0.00425842	3.5024e-16	Alanine aminotransferase	digestive	388964
TIBC		8:9325848:A:G	rs9987289	0.0342719	0.00438439	5.4184e-15	Apolipoprotein B	endocrine/metabolic	387209
TIBC	272	8:9325848:A:G	rs9987289	0.0762865	0.0144622	1.32826e-07	Disorders of lipoid metabolism	endocrine/metabolic	487389	43260	444129
TIBC		8:9325848:A:G	rs9987289	-0.0227544	0.00432256	1.40871e-07	Aspartate aminotransferase	digestive	387672
TIBC	272.1	8:9325848:A:G	rs9987289	0.0755293	0.0144664	1.77932e-07	Hyperlipidemia	endocrine/metabolic	487291	43162	444129
Ferritin		9:136430122:C:T	rs72775768	0.0274753	0.00284176	4.10672e-22	Alkaline phosphatase	digestive	389116
Ferritin		9:136430122:C:T	rs72775768	0.0182457	0.00205707	7.3321e-19	Height standing	anthropometry	407289
Ferritin		9:136430122:C:T	rs72775768	-0.018554	0.00288924	1.34725e-10	Total protein	other	355852
Ferritin		9:136430122:C:T	rs72775768	-0.017673	0.0028384	4.77356e-10	Glycated haemoglobin HbA1c	endocrine/metabolic	389004
Ferritin		9:136430122:C:T	rs72775768	0.0162563	0.00277415	4.63025e-09	C reactive protein	other	388257
Ferritin		9:136430122:C:T	rs72775768	0.0112915	0.00199753	1.57937e-08	Basal metabolic rate	endocrine/metabolic	401039
Ferritin		9:136430122:C:T	rs72775768	-0.0158339	0.00285373	2.88169e-08	LDL direct	endocrine/metabolic	388379
Ferritin		9:136430122:C:T	rs72775768	-0.0152336	0.00278208	4.36028e-08	Apolipoprotein B	endocrine/metabolic	387209
Ferritin		9:33117967:C:T	rs7865362	-0.0263209	0.00261764	8.71151e-24	Aspartate aminotransferase	digestive	387672
Iron		10:79313270:CCCACCCACCA:C	rs146292747	-0.0305487	0.00326075	7.34835e-21	SHBG	endocrine/metabolic	352847
Iron		10:79313270:CCCACCCACCA:C	rs146292747	0.0186865	0.00318661	4.51676e-09	Alkaline phosphatase	digestive	389116
Ferritin		11:10105762:C:T	rs7102016	0.0120349	0.00183563	5.51716e-11	Basal metabolic rate	endocrine/metabolic	401039
Ferritin		11:10105762:C:T	rs7102016	0.0147824	0.00264993	2.42714e-08	Albumin	digestive	356261
Ferritin	454	11:10105762:C:T	rs7102016	0.0730045	0.0135675	7.41417e-08	Varicose veins	circulatory system	454934	14155	440779
Ferritin		11:10105762:C:T	rs7102016	-0.00873437	0.00163999	1.00474e-07	Whole body fat free mass	anthropometry	401015
Ferritin		11:10105762:C:T	rs7102016	-0.00876766	0.00164761	1.02942e-07	Whole body water mass	anthropometry	401050
Ferritin		11:122634636:G:T	rs10750215	0.0261811	0.00267546	1.29791e-22	Cholesterol	endocrine/metabolic	389095
Ferritin		11:122634636:G:T	rs10750215	0.0272132	0.00279068	1.81833e-22	HDL cholesterol	endocrine/metabolic	356103
Ferritin		11:122634636:G:T	rs10750215	0.0210553	0.0027818	3.76251e-14	Apolipoprotein A	endocrine/metabolic	354135
Ferritin		11:122634636:G:T	rs10750215	-0.0203464	0.00271551	6.74843e-14	Cystatin C	genitourinary	389064
Ferritin		11:122634636:G:T	rs10750215	0.0203536	0.00272534	8.12428e-14	Total protein	other	355852
Ferritin		11:122634636:G:T	rs10750215	0.0198965	0.00269142	1.44026e-13	LDL direct	endocrine/metabolic	388379
Ferritin		11:122634636:G:T	rs10750215	0.0170315	0.00261362	7.19807e-11	Gamma glutamyltransferase	digestive	388897
Ferritin		11:122634636:G:T	rs10750215	0.0167944	0.00258669	8.43586e-11	Aspartate aminotransferase	digestive	387672
Ferritin		11:122634636:G:T	rs10750215	0.0170497	0.00274368	5.15974e-10	nonHDL	endocrine/metabolic	356035
Ferritin		11:122634636:G:T	rs10750215	0.0168284	0.00272056	6.1859e-10	Albumin	digestive	356261
Ferritin		11:122634636:G:T	rs10750215	0.0162663	0.00268194	1.31867e-09	Calcium	musculoskeletal	356130
Ferritin		11:122634636:G:T	rs10750215	0.0145475	0.00261563	2.6709e-08	Body mass index	anthropometry	406860
Ferritin		11:122634636:G:T	rs10750215	0.0148957	0.00268027	2.73593e-08	Alkaline phosphatase	digestive	389116
Ferritin		11:122634636:G:T	rs10750215	0.0103822	0.00198729	1.74839e-07	Body fat percentage	anthropometry	400827
Ferritin		11:47738526:T:C	rs12807014	-0.0186296	0.00242623	1.61076e-14	Waist circumference	anthropometry	407482
Ferritin		11:47738526:T:C	rs12807014	-0.0155057	0.0021072	1.86107e-13	Body fat percentage	anthropometry	400827
Ferritin		11:47738526:T:C	rs12807014	-0.0142448	0.00205261	3.92507e-12	Waist hip ratio	anthropometry	407399
Ferritin		11:47738526:T:C	rs12807014	-0.0137473	0.00199775	5.92667e-12	Basal metabolic rate	endocrine/metabolic	401039
Ferritin		11:47738526:T:C	rs12807014	-0.0190826	0.00277338	5.95865e-12	Body mass index	anthropometry	406860
Ferritin		11:47738526:T:C	rs12807014	-0.0154685	0.00249814	5.94027e-10	Weight	anthropometry	401054
Ferritin		11:47738526:T:C	rs12807014	-0.0152925	0.00277079	3.4056e-08	Hip circumference	anthropometry	407437
Ferritin		11:47738526:T:C	rs12807014	-0.0151578	0.00276797	4.34717e-08	Glucose	endocrine/metabolic	355860
Ferritin		11:47738526:T:C	rs12807014	-0.0147349	0.00283906	2.10207e-07	Glycated haemoglobin HbA1c	endocrine/metabolic	389004
TIBC		11:61803311:T:C	rs174547	-0.0647683	0.00282971	6.02868e-116	HDL cholesterol	endocrine/metabolic	356103
TIBC		11:61803311:T:C	rs174547	-0.0548842	0.00271449	6.6682e-91	Cholesterol	endocrine/metabolic	389095
TIBC		11:61803311:T:C	rs174547	0.051545	0.00267288	7.2541e-83	Triglycerides	endocrine/metabolic	388787
TIBC		11:61803311:T:C	rs174547	0.0524233	0.00271928	8.1626e-83	Alkaline phosphatase	digestive	389116
TIBC		11:61803311:T:C	rs174547	-0.0456658	0.00266228	5.98316e-66	Apolipoprotein B	endocrine/metabolic	387209
TIBC		11:61803311:T:C	rs174547	-0.0420315	0.00273082	1.86573e-53	LDL direct	endocrine/metabolic	388379
TIBC		11:61803311:T:C	rs174547	-0.0391963	0.00282001	6.39216e-44	Apolipoprotein A	endocrine/metabolic	354135
TIBC		11:61803311:T:C	rs174547	0.0344383	0.00276326	1.18943e-35	Total protein	other	355852
TIBC		11:61803311:T:C	rs174547	0.0324524	0.00264213	1.1225e-34	Pulse rate automated mean	circulatory system	384655
TIBC		11:61803311:T:C	rs174547	-0.0339091	0.00278203	3.57491e-34	nonHDL	endocrine/metabolic	356035
TIBC		11:61803311:T:C	rs174547	-0.0253185	0.00271723	1.18802e-20	Glycated haemoglobin HbA1c	endocrine/metabolic	389004
TIBC		11:61803311:T:C	rs174547	-0.0233248	0.00278122	5.00655e-17	SHBG	endocrine/metabolic	352847
TIBC		11:61803311:T:C	rs174547	-0.0212108	0.00269315	3.38486e-15	IGF	endocrine/metabolic	386990
TIBC		11:61803311:T:C	rs174547	-0.020079	0.00264629	3.25881e-14	Glucose	endocrine/metabolic	355860
TIBC		11:61803311:T:C	rs174547	-0.0208536	0.00275494	3.74599e-14	Cystatin C	genitourinary	389064
TIBC		11:61803311:T:C	rs174547	-0.0140186	0.00196919	1.08734e-12	Height standing	anthropometry	407289
TIBC	574.1	11:61803311:T:C	rs174547	0.080747	0.013239	1.06624e-09	Cholelithiasis	digestive	482809	15810	466999
TIBC	208	11:61803311:T:C	rs174547	-0.0650928	0.0112191	6.55364e-09	Benign neoplasm of colon	neoplasms	484254	23685	460569
TIBC		11:61803311:T:C	rs174547	0.0145989	0.00265171	3.68172e-08	Gamma glutamyltransferase	digestive	388897
TIBC	574	11:61803311:T:C	rs174547	0.0665971	0.0122779	5.82303e-08	Cholelithiasis and cholecystitis	digestive	485700	18701	466999
TIBC		11:61803311:T:C	rs174547	0.0141018	0.00266484	1.21104e-07	Urate	genitourinary	388624
Iron, TSP		12:21215863:T:A	rs2900478	0.166695	0	<1E-300	Direct bilirubin	digestive	330867
Iron, TSP		12:21215863:T:A	rs2900478	-0.0601424	0.00361861	4.96761e-62	SHBG	endocrine/metabolic	352847
Iron, TSP		12:21215863:T:A	rs2900478	-0.0921287	0.00920104	1.33819e-23	Testosterone	endocrine/metabolic	352493
Iron, TSP		12:21215863:T:A	rs2900478	0.0275216	0.00347568	2.40733e-15	Triglycerides	endocrine/metabolic	388787
Iron, TSP		12:21215863:T:A	rs2900478	-0.0265609	0.00358264	1.22762e-13	Cystatin C	genitourinary	389064
Iron, TSP		12:21215863:T:A	rs2900478	-0.0200793	0.0034144	4.08398e-09	Vitamin D	endocrine/metabolic	371956
Iron, TSP		12:21215863:T:A	rs2900478	-0.0188422	0.00346566	5.42405e-08	Urate	genitourinary	388624
TIBC		12:31899488:C:A	rs1150975	-0.0349276	0.00277136	2.0309e-36	IGF	endocrine/metabolic	386990
TIBC		12:4275678:T:G	rs76895963	0.243762	0.00686612	4.5555e-276	Height standing	anthropometry	407289
TIBC		12:4275678:T:G	rs76895963	-0.272665	0.00946498	1.71326e-182	Glycated haemoglobin HbA1c	endocrine/metabolic	389004
TIBC		12:4275678:T:G	rs76895963	0.169287	0.00667463	6.51062e-142	Basal metabolic rate	endocrine/metabolic	401039
TIBC		12:4275678:T:G	rs76895963	0.15016	0.00596367	6.76774e-140	Whole body fat free mass	anthropometry	401015
TIBC		12:4275678:T:G	rs76895963	0.150222	0.00599101	9.43249e-139	Whole body water mass	anthropometry	401050
TIBC		12:4275678:T:G	rs76895963	0.176241	0.00970837	1.2047e-73	SHBG	endocrine/metabolic	352847
TIBC		12:4275678:T:G	rs76895963	0.149628	0.00834665	7.29215e-72	Weight	anthropometry	401054
TIBC		12:4275678:T:G	rs76895963	0.125578	0.00924819	5.36188e-42	Hip circumference	anthropometry	407437
TIBC		12:4275678:T:G	rs76895963	-0.120499	0.00923536	6.56224e-39	Glucose	endocrine/metabolic	355860
TIBC		12:4275678:T:G	rs76895963	-0.112365	0.0093093	1.5169e-33	Triglycerides	endocrine/metabolic	388787
TIBC	250.2	12:4275678:T:G	rs76895963	-0.495525	0.0424514	1.75605e-31	Type 2 diabetes	endocrine/metabolic	485877	24122	461755
TIBC		12:4275678:T:G	rs76895963	-0.108022	0.00964367	4.01411e-29	Total protein	other	355852
TIBC	250	12:4275678:T:G	rs76895963	-0.46228	0.041398	5.9332e-29	Diabetes mellitus	endocrine/metabolic	487387	25632	461755
TIBC		12:4275678:T:G	rs76895963	-0.0713473	0.0072204	5.01548e-23	Impedance of whole body	anthropometry	401014
TIBC		12:4275678:T:G	rs76895963	-0.0942748	0.0097075	2.69247e-22	nonHDL	endocrine/metabolic	356035
TIBC		12:4275678:T:G	rs76895963	-0.0932116	0.00962683	3.57933e-22	Albumin	digestive	356261
TIBC		12:4275678:T:G	rs76895963	-0.0898784	0.0095145	3.50442e-21	LDL direct	endocrine/metabolic	388379
TIBC		12:4275678:T:G	rs76895963	-0.0883558	0.00945653	9.33265e-21	Cholesterol	endocrine/metabolic	389095
TIBC		12:4275678:T:G	rs76895963	-0.0766709	0.00923927	1.05545e-16	Gamma glutamyltransferase	digestive	388897
TIBC		12:4275678:T:G	rs76895963	-0.0764958	0.00928396	1.72839e-16	Urate	genitourinary	388624
TIBC		12:4275678:T:G	rs76895963	-0.0732454	0.00900741	4.2335e-16	Alanine aminotransferase	digestive	388964
TIBC		12:4275678:T:G	rs76895963	0.0635482	0.00809808	4.25047e-15	Waist circumference	anthropometry	407482
TIBC		12:4275678:T:G	rs76895963	-0.0615076	0.00914247	1.72391e-11	Aspartate aminotransferase	digestive	387672
TIBC		12:4275678:T:G	rs76895963	-0.0611702	0.00945538	9.84192e-11	Phosphate	musculoskeletal	355586
TIBC		12:4275678:T:G	rs76895963	-0.0542108	0.00926932	4.96305e-09	Apolipoprotein B	endocrine/metabolic	387209
TIBC		12:4275678:T:G	rs76895963	0.0504751	0.00925656	4.95533e-08	Body mass index	anthropometry	406860
TIBC		12:6775910:G:A	rs3782735	-0.0169782	0.00263631	1.19363e-10	Gamma glutamyltransferase	digestive	388897
TIBC		12:6775910:G:A	rs3782735	0.0177659	0.00276719	1.3609e-10	SHBG	endocrine/metabolic	352847
TIBC		14:70303865:A:G	rs12879801	0.0151193	0.00254588	2.87277e-09	Apolipoprotein B	endocrine/metabolic	387209
TIBC		14:70303865:A:G	rs12879801	0.0148387	0.00261137	1.32864e-08	LDL direct	endocrine/metabolic	388379
Iron		14:94378610:C:T	rs28929474	0.264655	0.00932254	2.78663e-177	Albumin	digestive	356261
Iron		14:94378610:C:T	rs28929474	0.186327	0.00939712	1.70304e-87	SHBG	endocrine/metabolic	352847
Iron		14:94378610:C:T	rs28929474	0.38875	0.0240465	8.6765e-59	Testosterone	endocrine/metabolic	352493
Iron		14:94378610:C:T	rs28929474	0.106714	0.00664957	5.87645e-58	Height standing	anthropometry	407289
Iron		14:94378610:C:T	rs28929474	0.128836	0.00872746	2.57095e-49	Alanine aminotransferase	digestive	388964
Iron		14:94378610:C:T	rs28929474	0.135317	0.00933807	1.38416e-47	Total protein	other	355852
Iron		14:94378610:C:T	rs28929474	0.119176	0.00919041	1.87288e-38	Calcium	musculoskeletal	356130
Iron		14:94378610:C:T	rs28929474	0.114467	0.00885427	3.13431e-38	Aspartate aminotransferase	digestive	387672
Iron		14:94378610:C:T	rs28929474	0.111625	0.00918047	5.14235e-34	Alkaline phosphatase	digestive	389116
Iron		14:94378610:C:T	rs28929474	-0.0902112	0.00895876	7.52814e-24	C reactive protein	other	388257
Iron	496.1	14:94378610:C:T	rs28929474	1.23636	0.139716	8.82067e-19	Emphysema	respiratory	449742	1966	447776
Iron		14:94378610:C:T	rs28929474	0.0501075	0.00646066	8.77941e-15	Basal metabolic rate	endocrine/metabolic	401039
Iron		14:94378610:C:T	rs28929474	0.0711186	0.00929937	2.04628e-14	Cystatin C	genitourinary	389064
Iron	277	14:94378610:C:T	rs28929474	1.11165	0.150858	1.72127e-13	Other disorders of metabolism	endocrine/metabolic	487389	1710	485679
Iron		14:94378610:C:T	rs28929474	0.0542138	0.00875194	5.84765e-10	Urea	genitourinary	388829
Iron		14:94378610:C:T	rs28929474	0.0538642	0.00895267	1.78168e-09	Gamma glutamyltransferase	digestive	388897
Iron		14:94378610:C:T	rs28929474	-0.0543734	0.00908965	2.20548e-09	IGF	endocrine/metabolic	386990
Iron	574	14:94378610:C:T	rs28929474	0.246368	0.0421386	5.01675e-09	Cholelithiasis and cholecystitis	digestive	485700	18701	466999
Iron		14:94378610:C:T	rs28929474	0.0336274	0.00579862	6.66294e-09	Whole body water mass	anthropometry	401050
Iron		14:94378610:C:T	rs28929474	0.0334097	0.00577161	7.09622e-09	Whole body fat free mass	anthropometry	401015
Iron		14:94378610:C:T	rs28929474	-0.0483152	0.00838815	8.4144e-09	Blood pressure systolic automated mean	circulatory system	384652
Iron	574.1	14:94378610:C:T	rs28929474	0.253505	0.04544	2.42063e-08	Cholelithiasis	digestive	482809	15810	466999
Iron		14:94378610:C:T	rs28929474	0.0382263	0.00698954	4.52372e-08	Impedance of whole body	anthropometry	401014
Iron		14:94378610:C:T	rs28929474	-0.0475473	0.00875648	5.63674e-08	Blood pressure diastolic automated mean	circulatory system	384655
TIBC		14:94380925:T:A	rs17580	0.0979696	0.00609626	4.11142e-58	Albumin	digestive	356261
TIBC		14:94380925:T:A	rs17580	0.0475581	0.00601017	2.51399e-15	Calcium	musculoskeletal	356130
TIBC		14:94380925:T:A	rs17580	0.0477654	0.00614634	7.7652e-15	SHBG	endocrine/metabolic	352847
TIBC		14:94380925:T:A	rs17580	0.0421427	0.00603756	2.94998e-12	LDL direct	endocrine/metabolic	388379
TIBC		14:94380925:T:A	rs17580	0.038782	0.00610708	2.1485e-10	Total protein	other	355852
TIBC		14:94380925:T:A	rs17580	0.0365649	0.00614814	2.72597e-09	nonHDL	endocrine/metabolic	356035
TIBC		14:94380925:T:A	rs17580	0.0352671	0.00600102	4.18154e-09	Cholesterol	endocrine/metabolic	389095
TIBC		14:94380925:T:A	rs17580	0.0887457	0.0156934	1.55864e-08	Testosterone	endocrine/metabolic	352493
TIBC		14:94380925:T:A	rs17580	0.0322155	0.00588621	4.42365e-08	Apolipoprotein B	endocrine/metabolic	387209
TIBC		14:94380925:T:A	rs17580	0.029542	0.00571653	2.36841e-07	Alanine aminotransferase	digestive	388964
Ferritin		15:65631408:G:C	rs12917564	0.0139516	0.00245092	1.2529e-08	Height standing	anthropometry	407289
Ferritin		15:65631408:G:C	rs12917564	0.0187688	0.00338304	2.89087e-08	Glycated haemoglobin HbA1c	endocrine/metabolic	389004
Ferritin		16:342318:A:G	rs8047501	-0.0125475	0.00189456	3.52147e-11	Height standing	anthropometry	407289
Ferritin		16:342318:A:G	rs8047501	0.011555	0.0018398	3.37381e-10	Basal metabolic rate	endocrine/metabolic	401039
Ferritin		16:342318:A:G	rs8047501	-0.00903294	0.00165134	4.49897e-08	Whole body water mass	anthropometry	401050
Ferritin		16:342318:A:G	rs8047501	-0.00888338	0.0016437	6.49872e-08	Whole body fat free mass	anthropometry	401015
TIBC		16:53341733:G:C	rs8062982	0.0202149	0.00272796	1.26067e-13	Cystatin C	genitourinary	389064
TIBC		16:53341733:G:C	rs8062982	0.0144121	0.00263902	4.73099e-08	Creatinine	genitourinary	388900
TIBC		16:53341733:G:C	rs8062982	0.0133672	0.00256734	1.92311e-07	Urea	genitourinary	388829
TIBC		16:72062328:G:A	rs34682685	0.0589513	0.00423462	4.70473e-44	LDL direct	endocrine/metabolic	388379
TIBC		16:72062328:G:A	rs34682685	0.0573232	0.00431324	2.64311e-40	nonHDL	endocrine/metabolic	356035
TIBC		16:72062328:G:A	rs34682685	0.0528589	0.00420837	3.48506e-36	Cholesterol	endocrine/metabolic	389095
TIBC		16:72062328:G:A	rs34682685	0.0428819	0.00412819	2.8247e-25	Apolipoprotein B	endocrine/metabolic	387209
TIBC		16:72062328:G:A	rs34682685	0.0273587	0.00414398	4.05548e-11	Triglycerides	endocrine/metabolic	388787
TIBC		16:72062328:G:A	rs34682685	0.0261654	0.00427691	9.4864e-10	Albumin	digestive	356261
TIBC	272.11	16:72062328:G:A	rs34682685	0.0777671	0.0140277	2.95962e-08	Hypercholesterolemia	endocrine/metabolic	484188	40059	444129
TIBC	272.1	16:72062328:G:A	rs34682685	0.0739538	0.0135984	5.37515e-08	Hyperlipidemia	endocrine/metabolic	487291	43162	444129
TIBC	272	16:72062328:G:A	rs34682685	0.0737987	0.0135934	5.66675e-08	Disorders of lipoid metabolism	endocrine/metabolic	487389	43260	444129
TIBC		16:79715108:C:G	rs17767742	0.0479868	0.00278977	2.6106e-66	Alkaline phosphatase	digestive	389116
TIBC		16:79715108:C:G	rs17767742	-0.0341311	0.00278141	1.29438e-34	Phosphate	musculoskeletal	355586
TIBC		16:79715108:C:G	rs17767742	-0.0321742	0.00273426	5.77104e-32	Urate	genitourinary	388624
TIBC		16:79715108:C:G	rs17767742	0.0275813	0.00282653	1.70469e-22	Cystatin C	genitourinary	389064
TIBC		16:79715108:C:G	rs17767742	0.016692	0.00269261	5.67596e-10	Aspartate aminotransferase	digestive	387672
TIBC		16:79715108:C:G	rs17767742	-0.0165557	0.00276318	2.07851e-09	IGF	endocrine/metabolic	386990
TIBC		16:79715108:C:G	rs17767742	0.0145817	0.0026528	3.86959e-08	Alanine aminotransferase	digestive	388964
TIBC		17:1737741:A:G	rs2287322	0.0612949	0.00316507	1.49218e-83	Albumin	digestive	356261
TIBC		17:1737741:A:G	rs2287322	0.0474204	0.00311998	3.59394e-52	Calcium	musculoskeletal	356130
TIBC		17:1737741:A:G	rs2287322	0.0357393	0.00317059	1.80104e-29	Total protein	other	355852
TIBC		17:1737741:A:G	rs2287322	0.0315534	0.0031914	4.74033e-23	SHBG	endocrine/metabolic	352847
TIBC		17:1737741:A:G	rs2287322	0.0293325	0.00310897	3.9178e-21	Phosphate	musculoskeletal	355586
TIBC		17:1737741:A:G	rs2287322	-0.0259694	0.00311847	8.24754e-17	Alkaline phosphatase	digestive	389116
TIBC		17:1737741:A:G	rs2287322	0.0593764	0.00812647	2.74111e-13	Testosterone	endocrine/metabolic	352493
TIBC		17:1737741:A:G	rs2287322	0.0180024	0.00306501	4.26601e-09	Triglycerides	endocrine/metabolic	388787
Ferritin		17:46775246:A:C	rs62074125	-0.0149439	0.00214469	3.21845e-12	Waist hip ratio	anthropometry	407399
Ferritin		17:46775246:A:C	rs62074125	-0.0132483	0.00253506	1.73204e-07	Waist circumference	anthropometry	407482
TIBC		17:59848288:A:G	rs1292072	-0.0210981	0.00308271	7.70002e-12	C reactive protein	other	388257
TIBC		17:59848288:A:G	rs1292072	0.0198284	0.00315785	3.40593e-10	Glycated haemoglobin HbA1c	endocrine/metabolic	389004
TIBC		17:59848288:A:G	rs1292072	0.0170087	0.0031037	4.24986e-08	Triglycerides	endocrine/metabolic	388787
TIBC		17:59848288:A:G	rs1292072	-0.0180369	0.00336675	8.44504e-08	Direct bilirubin	digestive	330867
TIBC		17:59848288:A:G	rs1292072	0.0167409	0.00314767	1.04633e-07	Phosphate	musculoskeletal	355586
Ferritin		17:68467242:G:A	rs2952290	-0.0198761	0.00312325	1.96692e-10	Alkaline phosphatase	digestive	389116
Ferritin		17:68467242:G:A	rs2952290	0.0193858	0.00306087	2.39786e-10	Creatinine	genitourinary	388900
Ferritin		17:68467242:G:A	rs2952290	-0.0183273	0.00304051	1.66318e-09	Glucose	endocrine/metabolic	355860
Ferritin		17:68467242:G:A	rs2952290	0.0168842	0.00311303	5.83754e-08	Phosphate	musculoskeletal	355586
Iron, TSP		17:69085137:A:G	rs77542162	-0.242906	0.00879962	9.91466e-168	Albumin	digestive	356261
Iron, TSP		17:69085137:A:G	rs77542162	0.220274	0.0087029	2.45111e-141	LDL direct	endocrine/metabolic	388379
Iron, TSP		17:69085137:A:G	rs77542162	0.182395	0.00865188	1.17391e-98	Cholesterol	endocrine/metabolic	389095
Iron, TSP		17:69085137:A:G	rs77542162	0.184678	0.00887394	3.42453e-96	nonHDL	endocrine/metabolic	356035
Iron, TSP		17:69085137:A:G	rs77542162	0.131977	0.00848697	1.57768e-54	Apolipoprotein B	endocrine/metabolic	387209
Iron, TSP		17:69085137:A:G	rs77542162	-0.127275	0.00881332	2.84568e-47	Total protein	other	355852
Iron, TSP		17:69085137:A:G	rs77542162	-0.11583	0.00867397	1.12669e-40	Calcium	musculoskeletal	356130
Iron, TSP		17:69085137:A:G	rs77542162	0.0596724	0.00627453	1.9018e-21	Height standing	anthropometry	407289
Iron, TSP		17:69085137:A:G	rs77542162	-0.0725613	0.00849664	1.34214e-17	Urate	genitourinary	388624
Iron, TSP		17:69085137:A:G	rs77542162	-0.0686643	0.00899758	2.3218e-14	Apolipoprotein A	endocrine/metabolic	354135
Iron, TSP		17:69085137:A:G	rs77542162	-0.0617827	0.008659	9.67242e-13	Glycated haemoglobin HbA1c	endocrine/metabolic	389004
Iron, TSP		17:69085137:A:G	rs77542162	0.060633	0.00866855	2.66034e-12	Alkaline phosphatase	digestive	389116
Iron, TSP		17:69085137:A:G	rs77542162	0.0595879	0.00858537	3.90357e-12	IGF	endocrine/metabolic	386990
Iron, TSP	272.11	17:69085137:A:G	rs77542162	0.171873	0.0288451	2.5456e-09	Hypercholesterolemia	endocrine/metabolic	484188	40059	444129
Iron, TSP	272	17:69085137:A:G	rs77542162	0.162164	0.0279117	6.25104e-09	Disorders of lipoid metabolism	endocrine/metabolic	487389	43260	444129
Iron, TSP	272.1	17:69085137:A:G	rs77542162	0.161906	0.0279189	6.6651e-09	Hyperlipidemia	endocrine/metabolic	487291	43162	444129
Iron, TSP		17:69085137:A:G	rs77542162	-0.04707	0.00851927	3.29246e-08	Triglycerides	endocrine/metabolic	388787
Iron, TSP		17:69085137:A:G	rs77542162	0.0335263	0.00609249	3.73641e-08	Basal metabolic rate	endocrine/metabolic	401039
Iron, TSP		17:69085137:A:G	rs77542162	0.0536788	0.00977247	3.95473e-08	Lipoprotein A	endocrine/metabolic	309404
Iron, TSP		17:69085137:A:G	rs77542162	0.0291078	0.00546836	1.02097e-07	Whole body water mass	anthropometry	401050
Iron, TSP		17:69085137:A:G	rs77542162	0.0285345	0.00544344	1.58847e-07	Whole body fat free mass	anthropometry	401015
Ferritin		17:7166093:G:A	rs186021206	1.57766	0	<1E-300	Alkaline phosphatase	digestive	389116
Ferritin		17:7166093:G:A	rs186021206	-0.46548	0.0158275	4.15137e-190	LDL direct	endocrine/metabolic	388379
Ferritin		17:7166093:G:A	rs186021206	-0.410375	0.0161189	5.57967e-143	nonHDL	endocrine/metabolic	356035
Ferritin		17:7166093:G:A	rs186021206	-0.385114	0.0154343	2.04099e-137	Apolipoprotein B	endocrine/metabolic	387209
Ferritin		17:7166093:G:A	rs186021206	-0.373952	0.0157374	8.26045e-125	Cholesterol	endocrine/metabolic	389095
Ferritin		17:7166093:G:A	rs186021206	-0.240249	0.0159816	4.47371e-51	Albumin	digestive	356261
Ferritin		17:7166093:G:A	rs186021206	0.170296	0.0153879	1.81656e-28	C reactive protein	other	388257
Ferritin		17:7166093:G:A	rs186021206	-0.139094	0.0154947	2.78562e-19	Triglycerides	endocrine/metabolic	388787
Ferritin		17:7166093:G:A	rs186021206	0.122656	0.0156067	3.86677e-15	IGF	endocrine/metabolic	386990
Ferritin		17:7166093:G:A	rs186021206	-0.120721	0.0157513	1.79934e-14	Calcium	musculoskeletal	356130
Ferritin		17:7166093:G:A	rs186021206	0.100939	0.0153713	5.14329e-11	Gamma glutamyltransferase	digestive	388897
Ferritin	272.11	17:7166093:G:A	rs186021206	-0.317904	0.053309	2.47023e-09	Hypercholesterolemia	endocrine/metabolic	484188	40059	444129
Ferritin	272.1	17:7166093:G:A	rs186021206	-0.302932	0.0515475	4.18416e-09	Hyperlipidemia	endocrine/metabolic	487291	43162	444129
Ferritin	272	17:7166093:G:A	rs186021206	-0.302249	0.0515241	4.4598e-09	Disorders of lipoid metabolism	endocrine/metabolic	487389	43260	444129
Ferritin		17:7166093:G:A	rs186021206	-0.0881539	0.0161019	4.38137e-08	SHBG	endocrine/metabolic	352847
Ferritin		17:7166093:G:A	rs186021206	-0.0853568	0.0163326	1.73079e-07	Apolipoprotein A	endocrine/metabolic	354135
Ferritin		17:9890100:A:T	rs55789050	0.0165483	0.00276727	2.23111e-09	Glycated haemoglobin HbA1c	endocrine/metabolic	389004
Ferritin		17:9890100:A:T	rs55789050	0.0136647	0.00236468	7.53018e-09	Waist circumference	anthropometry	407482
Ferritin		17:9890100:A:T	rs55789050	0.011108	0.0020005	2.81469e-08	Waist hip ratio	anthropometry	407399
Ferritin		17:9890100:A:T	rs55789050	0.0106397	0.00194734	4.66253e-08	Basal metabolic rate	endocrine/metabolic	401039
Ferritin		17:9890100:A:T	rs55789050	0.0132511	0.00243511	5.27804e-08	Weight	anthropometry	401054
TIBC		18:62536622:C:A	rs34284056	0.0243844	0.00294913	1.35847e-16	Albumin	digestive	356261
Ferritin		19:18467063:G:C	rs4808802	-0.0172852	0.00317459	5.18495e-08	Albumin	digestive	356261
TIBC		19:19325420:C:G	rs111234557	-0.0927304	0.00410987	1.00387e-112	Cholesterol	endocrine/metabolic	389095
TIBC		19:19325420:C:G	rs111234557	-0.092268	0.00421286	2.51254e-106	nonHDL	endocrine/metabolic	356035
TIBC		19:19325420:C:G	rs111234557	-0.0880874	0.00413462	1.02362e-100	LDL direct	endocrine/metabolic	388379
TIBC		19:19325420:C:G	rs111234557	-0.0658034	0.00404675	1.87219e-59	Triglycerides	endocrine/metabolic	388787
TIBC		19:19325420:C:G	rs111234557	0.0569873	0.00391512	5.37293e-48	Alanine aminotransferase	digestive	388964
TIBC		19:19325420:C:G	rs111234557	-0.0575049	0.00403114	3.60655e-46	Apolipoprotein B	endocrine/metabolic	387209
TIBC		19:19325420:C:G	rs111234557	-0.0545955	0.00411769	4.01332e-40	Alkaline phosphatase	digestive	389116
TIBC		19:19325420:C:G	rs111234557	0.0369981	0.00397339	1.26092e-20	Aspartate aminotransferase	digestive	387672
TIBC		19:19325420:C:G	rs111234557	0.0401105	0.0043596	3.56308e-20	Direct bilirubin	digestive	330867
TIBC		19:19325420:C:G	rs111234557	-0.0188824	0.00298132	2.39554e-10	Height standing	anthropometry	407289
TIBC		19:19325420:C:G	rs111234557	0.0253772	0.00403556	3.20774e-10	Creatinine	genitourinary	388900
TIBC		19:19325420:C:G	rs111234557	0.0238974	0.00417176	1.01403e-08	Cystatin C	genitourinary	389064
TIBC		19:19325420:C:G	rs111234557	0.0220252	0.00396693	2.82093e-08	Vitamin D	endocrine/metabolic	371956
TIBC		19:35065825:C:T	rs1672992	0.0901902	0.00382472	6.05481e-123	Albumin	digestive	356261
TIBC		19:35065825:C:T	rs1672992	0.0564466	0.00383133	3.96412e-49	Total protein	other	355852
TIBC		19:35065825:C:T	rs1672992	0.0544277	0.00377068	3.14262e-47	Calcium	musculoskeletal	356130
TIBC		19:35065825:C:T	rs1672992	0.0459322	0.00385752	1.08572e-32	SHBG	endocrine/metabolic	352847
TIBC		19:35065825:C:T	rs1672992	0.0263558	0.00370233	1.08942e-12	Triglycerides	endocrine/metabolic	388787
TIBC		19:35065825:C:T	rs1672992	0.065098	0.00982059	3.38599e-11	Testosterone	endocrine/metabolic	352493
TIBC		19:35065825:C:T	rs1672992	-0.0227884	0.00367741	5.76034e-10	C reactive protein	other	388257
TIBC		19:35065825:C:T	rs1672992	-0.0206901	0.0037669	3.96025e-08	Alkaline phosphatase	digestive	389116
TIBC		19:45893352:T:C	rs12976652	0.0526728	0.00406828	2.43734e-38	SHBG	endocrine/metabolic	352847
TIBC		19:45893352:T:C	rs12976652	-0.0395246	0.0039674	2.22725e-23	Cholesterol	endocrine/metabolic	389095
TIBC		19:45893352:T:C	rs12976652	-0.0395898	0.00413886	1.11775e-21	HDL cholesterol	endocrine/metabolic	356103
TIBC		19:45893352:T:C	rs12976652	-0.0378248	0.00412396	4.64447e-20	Apolipoprotein A	endocrine/metabolic	354135
TIBC		19:45893352:T:C	rs12976652	0.0883032	0.0103588	1.53486e-17	Testosterone	endocrine/metabolic	352493
TIBC		19:45893352:T:C	rs12976652	-0.033337	0.00399128	6.68552e-17	LDL direct	endocrine/metabolic	388379
TIBC		19:45893352:T:C	rs12976652	-0.0278211	0.00406903	8.07137e-12	nonHDL	endocrine/metabolic	356035
TIBC	574.1	19:45893352:T:C	rs12976652	0.122019	0.0193592	2.92136e-10	Cholelithiasis	digestive	482809	15810	466999
TIBC	574	19:45893352:T:C	rs12976652	0.108858	0.0179396	1.29481e-09	Cholelithiasis and cholecystitis	digestive	485700	18701	466999
TIBC		19:45893352:T:C	rs12976652	-0.0226966	0.00388972	5.37804e-09	Apolipoprotein B	endocrine/metabolic	387209
TIBC		19:49513222:T:G	rs111981233	-0.0668689	0.0048403	2.06903e-43	Albumin	digestive	356261
TIBC		19:49513222:T:G	rs111981233	-0.0628639	0.00484836	1.90699e-38	Total protein	other	355852
TIBC		19:49513222:T:G	rs111981233	0.037148	0.00487933	2.6709e-14	SHBG	endocrine/metabolic	352847
TIBC		19:49513222:T:G	rs111981233	0.0917998	0.0124389	1.58195e-13	Testosterone	endocrine/metabolic	352493
TIBC		19:49513222:T:G	rs111981233	0.0261849	0.00468496	2.28183e-08	Triglycerides	endocrine/metabolic	388787
TIBC		19:49513222:T:G	rs111981233	0.0261167	0.00475783	4.03757e-08	Cholesterol	endocrine/metabolic	389095
Ferritin		19:5840608:C:T	rs708686	0.0160729	0.0028692	2.1206e-08	Gamma glutamyltransferase	digestive	388897
Ferritin	574	19:5840608:C:T	rs708686	0.0716479	0.0133265	7.60126e-08	Cholelithiasis and cholecystitis	digestive	485700	18701	466999
TIBC		20:17616886:C:T	rs2236252	-0.0333499	0.00358641	1.41834e-20	Apolipoprotein A	endocrine/metabolic	354135
TIBC		20:17616886:C:T	rs2236252	-0.0253926	0.00359861	1.71079e-12	HDL cholesterol	endocrine/metabolic	356103
TIBC		20:17616886:C:T	rs2236252	-0.0176304	0.00333825	1.28252e-07	Aspartate aminotransferase	digestive	387672
Ferritin		20:40480065:A:C	rs56206139	-0.0245638	0.00470873	1.82174e-07	Cholesterol	endocrine/metabolic	389095
Iron, TIBC		20:44413724:C:T	rs1800961	-0.154531	0.00766874	2.6461e-90	Apolipoprotein A	endocrine/metabolic	354135
Iron, TIBC		20:44413724:C:T	rs1800961	-0.142675	0.00770176	1.29977e-76	HDL cholesterol	endocrine/metabolic	356103
Iron, TIBC		20:44413724:C:T	rs1800961	-0.104385	0.00739331	2.90528e-45	Cholesterol	endocrine/metabolic	389095
Iron, TIBC		20:44413724:C:T	rs1800961	-0.0962588	0.00723052	1.94895e-40	C reactive protein	other	388257
Iron, TIBC		20:44413724:C:T	rs1800961	-0.0699092	0.00743949	5.61163e-21	LDL direct	endocrine/metabolic	388379
Iron, TIBC	574	20:44413724:C:T	rs1800961	0.290121	0.0342283	2.32972e-17	Cholelithiasis and cholecystitis	digestive	485700	18701	466999
Iron, TIBC	574.1	20:44413724:C:T	rs1800961	0.309442	0.0370234	6.37873e-17	Cholelithiasis	digestive	482809	15810	466999
Iron, TIBC		20:44413724:C:T	rs1800961	-0.0574636	0.00757244	3.23599e-14	nonHDL	endocrine/metabolic	356035
Iron, TIBC		20:44413724:C:T	rs1800961	0.0526208	0.00722258	3.20249e-13	Gamma glutamyltransferase	digestive	388897
Iron, TIBC		20:44413724:C:T	rs1800961	-0.0525325	0.00725926	4.60001e-13	Urate	genitourinary	388624
Iron, TIBC		20:44413724:C:T	rs1800961	0.0547052	0.00780491	2.39897e-12	Direct bilirubin	digestive	330867
Iron, TIBC	574.12	20:44413724:C:T	rs1800961	0.361141	0.0577374	3.97774e-10	Cholelithiasis with other cholecystitis	digestive	473206	6207	466999
Iron, TIBC		20:44413724:C:T	rs1800961	-0.0380153	0.00725234	1.59024e-07	Apolipoprotein B	endocrine/metabolic	387209
Iron, TIBC		20:44413724:C:T	rs1800961	-0.0384344	0.00737504	1.87406e-07	Phosphate	musculoskeletal	355586
Iron, TSP, TIBC		22:37066896:A:G	rs855791	-0.0593327	0.00261945	1.36918e-113	Glycated haemoglobin HbA1c	endocrine/metabolic	389004
Iron, TSP, TIBC	285	22:37066896:A:G	rs855791	-0.0861439	0.0130906	4.68584e-11	Other anemias	hematopoietic	478829	14976	463853
Iron, TSP, TIBC		22:37066896:A:G	rs855791	0.0172692	0.00279307	6.2934e-10	Direct bilirubin	digestive	330867
Ferritin		22:37074001:C:A	rs2076085	-0.0516074	0.00259617	6.27637e-88	Glycated haemoglobin HbA1c	endocrine/metabolic	389004
Ferritin	285	22:37074001:C:A	rs2076085	-0.07791	0.0129738	1.91099e-09	Other anemias	hematopoietic	478829	14976	463853
Ferritin		22:37074001:C:A	rs2076085	0.0149906	0.00276721	6.05284e-08	Direct bilirubin	digestive	330867
Iron, TSP		22:43928975:G:A	rs3747207	0.0950539	0.00300522	1.44639e-219	Alanine aminotransferase	digestive	388964
Iron, TSP		22:43928975:G:A	rs3747207	0.095345	0.00304978	1.49233e-214	Aspartate aminotransferase	digestive	387672
Iron, TSP		22:43928975:G:A	rs3747207	0.0395711	0.00323413	2.00934e-34	SHBG	endocrine/metabolic	352847
Iron, TSP		22:43928975:G:A	rs3747207	0.0844691	0.00823379	1.08001e-24	Testosterone	endocrine/metabolic	352493
Iron, TSP	571	22:43928975:G:A	rs3747207	0.331909	0.0334793	3.62379e-23	Chronic liver disease and cirrhosis	digestive	480246	3523	476723
Iron, TSP	571.5	22:43928975:G:A	rs3747207	0.384976	0.0441926	3.00372e-18	Other chronic nonalcoholic liver disease	digestive	478761	2038	476723
Iron, TSP		22:43928975:G:A	rs3747207	-0.020656	0.00309737	2.57777e-11	Urate	genitourinary	388624
Iron, TSP		22:43928975:G:A	rs3747207	-0.0214043	0.00327862	6.64471e-11	Apolipoprotein A	endocrine/metabolic	354135
Iron, TSP	317.11	22:43928975:G:A	rs3747207	0.397448	0.0631621	3.12383e-10	Alcoholic liver damage	mental disorders	453133	981	452152
Iron, TSP		22:43928975:G:A	rs3747207	-0.0194273	0.0031548	7.36552e-10	Cholesterol	endocrine/metabolic	389095
Iron, TSP	571.81	22:43928975:G:A	rs3747207	0.453463	0.0779622	6.01099e-09	Portal hypertension	digestive	477374	651	476723
Iron, TSP	571.8	22:43928975:G:A	rs3747207	0.330259	0.0576505	1.01242e-08	Liver abscess and sequelae of chronic liver disease	digestive	477876	1153	476723
Iron, TSP	574	22:43928975:G:A	rs3747207	-0.0764825	0.0143322	9.48077e-08	Cholelithiasis and cholecystitis	digestive	485700	18701	466999

### Sheet: ST15
Supplemental Table 15: GRS-PheWAS
Phenome-wide associations (p-value<2.4E-7) between the GRS for each iron related trait and 1688 phecodes, blood biomarkers and continuous traits (Associated Phenotype) in the UK Biobank, with effect size (relative to increasing levels of iron biomarker), p-value, sample sizes (N, Ncase,Ncontrol) and biological domain (Domain) is given for the associated phenotypes.
Iron Trait	phecode	Associated phenotype	Domain	Effect	P-value	Ncase	Ncontrol	N
Iron	275	Disorders of mineral metabolism	endocrine/metabolic	0.546674	2.66784e-138	2524	484865	487389
Iron	275.1	Disorders of iron metabolism	hematopoietic	1.78965	9.88131291682493e-324	774	484865	487389
Iron	285	Other anemias	hematopoietic	-0.0679218	1.52454e-13	14976	463853	487389
TIBC	275	Disorders of mineral metabolism	endocrine/metabolic	-0.488984	1.78e-111	2524	484865	487389
TIBC	275.1	Disorders of iron metabolism	hematopoietic	-1.53636	9.88131291682493e-324	774	484865	487389
TIBC	571.51	Cirrhosis of liver without mention of alcohol	digestive	-0.499034	1.01e-07	144	476723	487389
TSP	275	Disorders of mineral metabolism	endocrine/metabolic	0.601071	2.36479e-166	2524	484865	487389
TSP	275.1	Disorders of iron metabolism	hematopoietic	1.92152	9.88131291682493e-324	774	484865	487389
TSP	285	Other anemias	hematopoietic	-0.0635619	4.7483e-12	14976	463853	487389
TSP	286.12	Congenital deficiency of other clotting factors including factor VII	hematopoietic	0.318648	3.37546e-08	343	484206	487389
Ferritin	275	Disorders of mineral metabolism	endocrine/metabolic	0.326247	1.01516e-50	2524	484865	487389
Ferritin	275.1	Disorders of iron metabolism	hematopoietic	1.07812	1.28365e-167	774	484865	487389
Ferritin	280	Iron deficiency anemias	hematopoietic	-0.0769784	1.90697e-11	9554	463853	487389
Ferritin	280.1	Iron deficiency anemias unspecified or not due to blood loss	hematopoietic	-0.0800233	9.59266e-12	9084	463853	487389
Ferritin	285	Other anemias	hematopoietic	-0.0676836	1.8377e-13	14976	463853	487389
Ferritin	286	Coagulation defects	hematopoietic	0.287142	1.63126e-18	1116	484206	487389
Ferritin	286.1	Congenital coagulation defects	hematopoietic	0.536687	3.18419e-31	544	484206	487389
Ferritin	286.12	Congenital deficiency of other clotting factors including factor VII	hematopoietic	0.814311	2.04444e-45	343	484206	487389
Ferritin	451	Phlebitis and thrombophlebitis	circulatory system	0.0855392	1.14355e-07	4511	440779	487389
Ferritin	451.2	Phlebitis and thrombophlebitis of lower extremities	circulatory system	0.089817	9.26735e-08	4146	440779	487389
Ferritin	571.5	Other chronic nonalcoholic liver disease	digestive	0.143988	4.84739e-09	2038	476723	487389
